# The public health impact of poor sleep on severe COVID-19, influenza and upper respiratory infections

**DOI:** 10.1101/2022.02.16.22271055

**Authors:** Samuel E. Jones, Fahrisa I. Maisha, Satu J. Strausz, Brian E. Cade, Anniina M. Tervi, Viola Helaakoski, Martin E. Broberg, Vilma Lammi, FinnGen, Jacqueline M. Lane, Susan Redline, Richa Saxena, Hanna M. Ollila

**Affiliations:** Institute for Molecular Medicine, HiLIFE, University of Helsinki, Finland; Department of Immunology and Dermatology, Yale University, School of Medicine, New Haven, Connecticut, USA; Division of Sleep and Circadian Disorders, Brigham and Women’s Hospital and Harvard Medical School, Boston, MA, USA; Broad Institute of MIT and Harvard, Cambridge, MA, USA; Center for Genomic Medicine, Massachusetts General Hospital, Boston, MA, USA; Harvard T.H. Chan School of Public Health, Harvard University, Boston, MA, USA; Anesthesia, Critical Care, and Pain Medicine, Massachusetts General Hospital and Harvard Medical School, Boston, MA, USA

## Abstract

**Background:** Poor sleep is associated with an increased risk of infections and all-cause mortality, and acute sleep loss and disruption have been linked with inflammation and poorer immune control. Previous studies, however, have been unable to evidence causality between the chronic effects of poor sleep and respiratory infection risk. In light of the ongoing COVID-19 pandemic and potential future disease outbreaks, understanding the risk factors for these infections is of great importance.

**Aim:** Our goal was to understand if chronic poor sleep could be identified as a causal risk factor for respiratory infections including influenza, upper respiratory infections and COVID-19.

**Methods:** We used population cohorts from the UK Biobank (N ≈ 231,000) and FinnGen (N ≈ 327,000) with ICD-10 based electronic health records and obtained diagnoses of insomnia, influenza and upper respiratory infections (URIs) from primary care and hospital settings. We computed logistic regression to assess association between poor sleep and infections, disease free survival hazard ratios, and used summary statistics from genome-wide association studies of insomnia, influenza, URI and COVID-19 to perform Mendelian randomization analyses and assess causality.

**Findings:** Utilizing 23 years of registry data and follow-up, we saw that insomnia diagnosis associated with increased risk for infections in FinnGen and in UK Biobank (FinnGen influenza HR = 5.32 [4.09, 6.92], P = 1.02×10^−35^, UK Biobank influenza HR = 1.54 [1.37, 1.73], P = 2.49×10^−13^). Mendelian randomization indicated that insomnia causally predisposed to influenza (OR = 1.59, P = 6.23×10^−4^), upper respiratory infections (OR = 1.71, P = 7.60×10^−13^), COVID-19 infection (OR = 1.08, P = 0.037) and risk of hospitalization from COVID-19 (OR = 1.47, P = 4.96×10^−5^).

**Conclusions:** Our findings indicate that chronic poor sleep is a causal risk factor for contracting respiratory infections, and in addition contributes to the severity of respiratory infections. These findings highlight the role of sleep in maintaining sufficient immune response against pathogens as suggested by earlier work. As the current COVID-19 pandemic has increased the number of people suffering from poor sleep, safe interventions such as sleep management and treating individuals with insomnia could be promoted to reduce infections and save lives.

## Supplementary Tables 1-7 for "The public health impact of poor sleep on severe COVID-19, influenza and upper respiratory infections"

### Sheet: Supp Table 1
					Prior								Birth year								Sex (Female)								BMI
Cohort	Prior	Outcome	Analysis	Abs. risk	Coef.	SE	HR	HR CI lower	HR CI upper	P	Z	Norm. mean	Coef.	SE	HR	HR CI lower	HR CI upper	P	Z	Norm. mean	Coef.	SE	HR	HR CI lower	HR CI upper	P	Z	Norm. mean	Coef.	SE	HR	HR CI lower	HR CI upper	P	Z	Norm. mean
UKB	Insomnia	Influenza	Excl. BMI	0.049029	0.433951	0.0592854	1.54334	1.37403	1.73351	2.49e-13	7.31969	0.034279	0.011065	0.00141	1.01113	1.00834	1.01392	4.23e-15	7.84792	1952.05	0.158587	0.023611	1.17185	1.11886	1.22736	1.86e-11	6.71663	0.549781
	Insomnia	URI	Excl. BMI	0.256773	0.41647	0.0294202	1.5166	1.43162	1.60662	1.72e-45	14.1559	0.029146	0.001053	0.000628	1.00105	0.999822	1.00229	0.09364	1.6765	1952.06	0.281312	0.010333	1.32487	1.29831	1.35197	3.28e-163	27.2251	0.544024
	Insomnia	Influenza	Incl. BMI	0.0484	0.429685	0.059667	1.53677	1.36716	1.72742	5.96e-13	7.2014	0.034261	0.011848	0.001422	1.01192	1.0091	1.01474	7.86e-17	8.33335	1952.05	0.174946	0.023754	1.19118	1.13699	1.24795	1.77e-13	7.36483	0.550239	0.021175	0.002238	1.0214	1.01693	1.02589	2.99e-21	9.46321	27.5233
	Insomnia	URI	Incl. BMI	0.255698	0.419327	0.029551	1.52094	1.43535	1.61163	1.06e-45	14.1898	0.02914	0.001531	0.000633	1.00153	1.00029	1.00277	0.015633	2.41738	1952.06	0.300591	0.010392	1.35066	1.32343	1.37845	5.68e-184	28.9257	0.544465	0.025212	0.000953	1.02553	1.02362	1.02745	4.3e-154	26.4438	27.5005
FinnGen	Insomnia	Influenza	Excl. BMI	0.097713	1.67125	0.13397	5.31883	4.09052	6.91599	1.02e-35	12.4748	0.008675	-0.01432	0.001008	0.985778	0.983832	0.987727	7.64e-46	-14.2127	1959.72	-0.27785	0.026952	0.757407	0.718435	0.798493	6.39e-25	-10.3094	0.568005
	Insomnia	URI	Excl. BMI	0.149162	1.04051	0.084334	2.83065	2.39938	3.33943	5.66e-35	12.3379	0.008162	0.019888	0.000509	1.02009	1.01907	1.0211	<1E-300	39.0567	1959.5	-0.02302	0.015829	0.977238	0.947385	1.00803	0.14578	-1.4546	0.5798
	Insomnia	Influenza	Incl. BMI	0.107323	1.766	0.146163	5.84741	4.39084	7.78718	1.31e-33	12.0824	0.008842	-0.01753	0.001274	0.982621	0.980169	0.985078	4.65e-43	-13.7566	1958.16	-0.2672	0.031889	0.76552	0.719137	0.814894	5.34e-17	-8.37895	0.539197	0.0123	0.003215	1.01238	1.00602	1.01877	0.00013	3.82611	27.372
	Insomnia	URI	Incl. BMI	0.149313	1.00232	0.100488	2.72459	2.2375	3.31771	1.97e-23	9.9745	0.008324	0.017787	0.000637	1.01795	1.01668	1.01922	9.8e-172	27.9357	1957.91	-0.00086	0.018883	0.999144	0.962841	1.03682	0.963839	-0.04534	0.551605	0.01076	0.001734	1.01082	1.00739	1.01426	5.48e-10	6.20481	27.353

### Sheet: Supp Table 2
				Independent Variable (Insomnia)						Sex (Female)						Age at end of follow-up						BMI
Cohort	Independent Var.	Dependent Var.	Analysis	LogOR	SE	LogOR CI lower	LogOR CI upper	Z	P	LogOR	SE	LogOR CI lower	LogOR CI upper	Z	P	Beta	SE	Beta CI lower	Beta CI upper	Z	P	Beta	SE	Beta CI lower	Beta CI upper	Z	P
UKB	Insomnia	Influenza	Excl. BMI	0.75183	0.035758	0.681189	0.821374	21.025	3.84e-98	0.126477	0.018359	0.0905216	0.162492	6.889	5.62e-12	-0.003437	0.001126	-0.00564231	-0.00122911	-3.053	0.00226
		URI	Excl. BMI	0.7564	0.02255	0.712194	0.80058	33.55	9.13e-247	0.328	0.009974	0.308421	0.34752	32.881	4.18e-237	-1.4e-05	0.000612	-0.00121183	0.00118531	-0.022	0.982
		COVID+	Excl. BMI	0.186512	0.184124	-0.195297	0.528961	1.013	0.311	-0.286031	0.074166	-0.431568	-0.140706	-3.857	0.000115	-0.005242	0.00456	-0.0141552	0.00372338	-1.15	0.25
		Influenza	Incl. BMI	0.746692	0.035981	0.675607	0.816665	20.753	1.16e-95	0.139814	0.018473	0.103636	0.176052	7.569	3.77e-14	-0.004049	0.001132	-0.00626637	-0.00182749	-3.575	0.00035	0.017345	0.001797	0.0138122	0.020856	9.653	4.79e-22
		URI	Incl. BMI	0.755337	0.022679	0.710827	0.799729	33.306	3.16e-243	0.349156	0.010048	0.32947	0.368859	34.748	1.49e-264	-0.000532	0.000616	-0.00173819	0.000675255	-0.864	0.388	0.026808	0.000986	0.0248747	0.0287398	27.188	8.94e-163
		COVID+	Incl. BMI	0.198212	0.184194	-0.183724	0.540823	1.076	0.282	-0.244719	0.074767	-0.391404	-0.0981767	-3.273	0.00106	-0.006607	0.004612	-0.0156243	0.00246192	-1.432	0.152	0.046849	0.006877	0.0331658	0.0601258	6.812	9.63e-12
FinnGen	Insomnia	Influenza	Excl. BMI	0.810452	0.094431	0.620224	0.990717	8.582	<1E-300	-0.42555	0.025149	-0.47489	-0.3763	-16.921	<1E-300	0.008867	0.000738	0.00742428	0.010317	12.018	<1E-300
		URI	Excl. BMI	0.618805	0.053748	0.51228	0.723021	11.51	<1E-300	-0.62737	0.013012	-0.65288	-0.60188	-48.21	<1E-300	-0.02361	0.000349	-0.0242932	-0.02293	-67.75	<1E-300
		COVID+	Excl. BMI	0.121969	0.171333	-0.23272	0.440954	0.712	0.477	0.015591	0.037051	-0.05684	0.088413	0.421	0.674	-0.02315	0.000976	-0.0250648	-0.02124	-23.721	<1E-300
		Influenza	Incl. BMI	0.909341	0.103051	0.701369	1.10574	8.824	<1E-300	-0.40099	0.029356	-0.45861	-0.34353	-13.66	<1E-300	0.009532	0.000885	0.00780136	0.011272	10.766	<1E-300	0.017599	0.002611	0.0124524	0.0226866	6.741	<1E-300
		URI	Incl. BMI	0.592506	0.06209	0.46926	0.712728	9.543	<1E-300	-0.61889	0.015366	-0.64903	-0.58879	-40.277	<1E-300	-0.02451	0.000419	-0.0253341	-0.02369	-58.534	<1E-300	0.020624	0.0013	0.0180696	0.0231664	15.862	<1E-300
		COVID+	Incl. BMI	-0.00716	0.211238	-0.450367	0.381534	-0.034	0.973	0.05034	0.044196	-0.03606	0.137214	1.139	0.255	-0.02304	0.001203	-0.0253925	-0.02068	-19.151	<1E-300	0.01609	0.003568	0.0090326	0.0230197	4.509	6.5e-06

### Sheet: Supp Table 3
			IVW			Weighted Median			MR Egger			ME Egger Intercept
Exposure	Outcome	NVar	Beta	SE	P	Beta	SE	P	Beta	SE	P	Beta	SE	P
Insomnia (Watanabe, 2020)	Severe COVID	464	0.496	0.151	0.001	0.294	0.217	0.176	-0.579	0.473	0.112	0.009	0.004	0.013
	Hospitalized COVID	489	0.387	0.095	4.96e-05	0.331	0.134	0.014	-0.214	0.282	0.215	0.005	0.002	0.019
	COVID Infection	452	0.075	0.036	0.037	0.096	0.052	0.063	0.163	0.112	0.072	-0.001	0.001	0.201
	URI	466	0.538	0.075	7.6e-13	0.405	0.101	6.57e-05	0.489	0.213	0.007	0	0.002	0.439
	Influenza	466	0.463	0.135	0.001	0.425	0.191	0.026	0.661	0.397	0.046	-0.001	0.003	0.378
Freq. Insomnia (Lane, 2019)	Severe COVID	45	0.112961	0.083077	0.173919	-0.05699	0.110328	0.605482	-0.05773	0.271945	0.407	0.006416	0.012612	0.304
	Hospitalized COVID	43	0.120641	0.047633	0.011317	0.15038	0.070732	0.033499	0.17151	0.203638	0.192	-0.00372	0.009294	0.338
	COVID Infection	45	0.032176	0.017109	0.060023	0.028104	0.02565	0.273215	0.018505	0.073639	0.401	0.000394	0.003467	0.451
	URI	44	0.100093	0.040506	0.01347	0.008412	0.056393	0.881419	-0.09224	0.166456	0.289	0.009227	0.007839	0.108
	Influenza	44	0.041466	0.072888	0.569422	0.154483	0.109752	0.15926	0.191535	0.315558	0.268	-0.00745	0.015185	0.305
Short Sleep	Severe COVID	24	0.208	0.131	0.113	0.091	0.186	0.624	0.274	0.528	0.292	-0.004	0.02	0.424
	Hospitalized COVID	24	0.154	0.091	0.09	0.044	0.122	0.72	-0.066	0.335	0.411	0.008	0.013	0.256
	COVID Infection	25	0.078	0.036	0.032	0.078	0.041	0.06	-0.003	0.089	0.488	0.004	0.004	0.154
	URI	24	0.091	0.056	0.104	0.1	0.088	0.253	0.061	0.139	0.321	0.004	0.007	0.304
	Influenza	24	0.18	0.143	0.208	0.222	0.189	0.241	-0.173	0.294	0.279	0.021	0.015	0.079
No. of sleep episodes	Severe COVID	21	0.065	0.174	0.708	0.011	0.213	0.961	0.926	1.022	0.16	-0.031	0.034	0.165
	Hospitalized COVID	21	0.045	0.111	0.688	0.087	0.132	0.509	0.19	0.568	0.378	-0.005	0.02	0.394
	COVID Infection	21	-0.022	0.034	0.525	-0.052	0.047	0.271	-0.099	0.176	0.287	0.003	0.006	0.321
	URI	19	0.037	0.114	0.746	-0.012	0.119	0.921	-0.143	0.354	0.341	0.006	0.012	0.292
	Influenza	19	-0.049	0.154	0.752	-0.011	0.204	0.958	0.157	0.59	0.382	-0.007	0.019	0.356

### Sheet: Supp Table 4
								Power							OR
Exposure	Outcome	N. Exposure Variants	Proportion Var. Exp. Exposure	Outcome Sample Size	Alpha (T1E)	Outcome Case Proportion	Outcome Case-Control Ratio	OR 1.01	OR 1.02	OR 1.05	OR 1.1	OR 1.2	OR 1.5	OR 2	Power 0.5	Power 0.8	Power 0.9	Power 0.95	Power 0.99
Insomnia (Watanabe, 2020)	COVID-19 severity	464	~0.01	1010654	0.05	0.00868645	115.122	0.031	0.038	0.066	0.141	0.395	0.965	1	1.235	1.352	1.418	1.474	1.585
	COVID-19 hospitalisation	489	~0.01	1649760	0.05	0.012717	78.6349	0.035	0.047	0.103	0.274	0.74	1	1	1.1468	1.2163	1.2545	1.287	1.348
	COVID-19 infection	452	~0.01	2145360	0.05	0.0456758	21.8934	0.048	0.086	0.308	0.811	1	1	1	1.0677	1.0981	1.1143	1.128	1.154
	Influenza	466	~0.01	268411	0.05	0.0249319	40.1092	0.03	0.036	0.058	0.115	0.308	0.9	1	1.2782	1.4202	1.501	1.57	1.707
	URI	466	~0.01	283078	0.05	0.0970333	10.3057	0.035	0.049	0.112	0.308	0.796	1	1	1.1385	1.2037	1.2391	1.2691	1.327
Freq. Insomnia (Lane, 2019)	COVID-19 severity	45	0.00517874	1010654	0.05	0.00868645	115.122	0.029	0.034	0.051	0.093	0.229	0.774	0.996	1.3405	1.521	1.624	1.715	1.894
	COVID-19 hospitalisation	43	0.00495875	1649760	0.05	0.012717	78.6349	0.031	0.039	0.071	0.158	0.449	0.983	1	1.2147	1.3205	1.38	1.43	1.53
	COVID-19 infection	45	0.00517874	2145360	0.05	0.0456758	21.8934	0.04	0.062	0.181	0.535	0.975	1	1	1.0952	1.1388	1.1623	1.182	1.22
	Influenza	44	0.00507499	268411	0.05	0.0249319	40.1092	0.028	0.032	0.046	0.078	0.178	0.636	0.977	1.4113	1.637	1.768	1.884	2.12
	URI	44	0.00507499	283078	0.05	0.0970333	10.3057	0.032	0.041	0.077	0.178	0.511	0.993	1	1.1997	1.2972	1.3512	1.398	1.487
Short Sleep	COVID-19 severity	24	0.00167121	1010654	0.05	0.00868645	115.122	0.027	0.03	0.038	0.055	0.103	0.337	0.75	1.675	2.092	2.347	2.585	3.08
	COVID-19 hospitalisation	24	0.00167121	1649760	0.05	0.012717	78.6349	0.029	0.033	0.047	0.08	0.185	0.657	0.981	1.398	1.615	1.741	1.851	2.08
	COVID-19 infection	25	0.00173587	2145360	0.05	0.0456758	21.8934	0.033	0.043	0.088	0.22	0.621	0.999	1	1.1701	1.252	1.297	1.335	1.409
	Influenza	24	0.00168806	268411	0.05	0.0249319	40.1092	0.027	0.029	0.036	0.05	0.087	0.265	0.624	1.818	2.349	2.685	2.998	3.68
	URI	24	0.00168806	283078	0.05	0.0970333	10.3057	0.029	0.033	0.049	0.087	0.208	0.722	0.992	1.3711	1.57	1.686	1.787	1.989
Sleep Fragmentation	COVID-19 severity	21	0.00915336	1010654	0.05	0.00868645	115.122	0.031	0.037	0.063	0.133	0.367	0.95	1	1.2466	1.3704	1.44	1.5	1.617
	COVID-19 hospitalisation	21	0.00915336	1649760	0.05	0.012717	78.6349	0.034	0.046	0.098	0.255	0.702	1	1	1.154	1.2271	1.2671	1.301	1.367
	COVID-19 infection	21	0.00915336	2145360	0.05	0.0456758	21.8934	0.047	0.082	0.286	0.777	0.999	1	1	1.0708	1.1028	1.1198	1.134	1.161
	Influenza	19	0.00785782	268411	0.05	0.0249319	40.1092	0.029	0.034	0.053	0.099	0.252	0.819	0.998	1.319	1.486	1.581	1.664	1.829
	URI	19	0.00785782	283078	0.05	0.0970333	10.3057	0.034	0.045	0.097	0.252	0.696	1	1	1.1575	1.2326	1.274	1.309	1.376

### Sheet: Supp Table 5
		UK Biobank	FinnGen R7
	Cohort N	231364	327528
	Female sex, %	54.7	56.1
	Mean BMI, kg/m2	27.5 (4.8)	27.4 (5.4)
Follow-up	Mean (SD) age end, years	67.4 (8.0)	60.2 (17.9)
	Mean (SD) age start, years	50.1 (8.1)	53.0 (17.4)
	Mean (SD) duration, years	17.3 (1.1)	7.2 (8.8)
Mortality	N died	11425	29395
	% of cohort	4.9	9
	Mean age, years	68.7 (7.1)	74.8 (11.5)
Insomnia	N diagnosed	8693	2834
	% of cohort	3.8	0.9
	Mean age, years	54.8 (10.2)	47.8 (17.5)
URI	N diagnosed	55250	28462
	% of cohort	23.9	8.7
	Mean age, years	53.4 (11.2)	34.8 (23.6)
Influenza	N diagnosed	12948	6933
	% of cohort	5.6	2.1
	Mean age, years	51.1 (11.7)	51.6 (24.5)
COVID-19	N diagnosed	733	2181
	% of cohort*	0.3	1.1
	Mean age, years	67.6 (9.2)	50.4 (17.5)
	* For COVID-19, the percentage is based on the total number of individuals that survived to the end of follow-up as opposed to the total number included in the logistic regression analyses

### Sheet: Supp Table 6
				Excluded sample counts					Included sample counts
Cohort	Exposure	Outcome	Analysis	No BMI measurement (incl. BMI only)	No Exposure Diagnosis Date (UKB Surv only)	No Outcome Diagnosis Date (UKB Surv only)	Outcome event before follow-up start (Surv only)	Died before end of follow-up (COVID outcome only)	Exposure case & outcome case	Exposure case & outcome control	Exposure control & outcome case	Exposure control & outcome control	Included sample size	Total cohort sample size
FinnGen	Insomnia	Influenza	LogReg excl. BMI						123	2711	6810	317884	327528	327528
	Insomnia	Influenza	LogReg incl. BMI	105187					102	1901	4843	215495	222341	327528
	Insomnia	Influenza	Surv excl. BMI				1192		102	2711	5639	317884	326336	327528
	Insomnia	Influenza	Surv incl. BMI	105187			871		83	1901	3991	215495	221470	327528
	Insomnia	URI	LogReg excl. BMI						451	2383	28011	296683	327528	327528
	Insomnia	URI	LogReg incl. BMI	105187					326	1677	19595	200743	222341	327528
	Insomnia	URI	Surv excl. BMI				10391		319	2383	17752	296683	317137	327528
	Insomnia	URI	Surv incl. BMI	105187			7577		229	1677	12115	200743	214764	327528
	Insomnia	COVID	LogReg excl. BMI					29395	41	2660	3451	291981	298133	327528
	Insomnia	COVID	LogReg incl. BMI	105187				25989	23	1866	2158	192305	196352	327528
UKB	Insomnia	Influenza	LogReg excl. BMI						946	7747	12002	210669	231364	231364
	Insomnia	Influenza	LogReg incl. BMI	1417					934	7697	11905	209411	229947	231364
	Insomnia	Influenza	Surv excl. BMI		36	7	5497		502	7714	6939	210669	225824	231364
	Insomnia	Influenza	Surv incl. BMI	1417	35	7	5454		497	7665	6878	209411	224451	231364
	Insomnia	URI	LogReg excl. BMI						3472	5221	51778	170893	231364	231364
	Insomnia	URI	LogReg incl. BMI	1417					3441	5190	51420	169896	229947	231364
	Insomnia	URI	Surv excl. BMI		36	70	15924		2161	5196	37084	170893	215334	231364
	Insomnia	URI	Surv incl. BMI	1417	35	69	15826		2141	5166	36814	169896	214017	231364
	Insomnia	COVID	LogReg excl. BMI					11425	31	8051	701	211156	219939	231364
	Insomnia	COVID	LogReg incl. BMI	1417				11251	31	7995	689	209981	218696	231364

### Sheet: Supp Table 7
								Exposure Association Statistics						Variant used in outcome MR? (1=Yes, 0=No)
Exposure	Exposure DOI	SNPID	CHR	POS_b37	POS_b38	Effect Allele	Other Allele	Effect Allele Freq.	Beta	SE	P	Beta Units	(Pseudo) R2	COVID-19 Severity	COVID-19 Hospitalization	COVID-19 Infection	Upper Resp. Infection	Influenza
Short Sleep	https://doi.org/10.1038/s41467-019-08917-4	rs7524118	1	34736052	34270451	C	T	0.708	0.029559	0.00644	4.9e-08	lnOR short sleep	5.49e-05	1	1	1	1	1
Short Sleep	https://doi.org/10.1038/s41467-019-08917-4	rs2186122	1	66470206	66004523	T	A	0.562	0.023717	0.005979	4.8e-09	lnOR short sleep	4.21e-05	0	0	0	0	0
Short Sleep	https://doi.org/10.1038/s41467-019-08917-4	rs12567114	1	98527951	98062395	G	A	0.725	0.036332	0.006639	4.1e-09	lnOR short sleep	8e-05	1	1	1	1	1
Short Sleep	https://doi.org/10.1038/s41467-019-08917-4	rs2820313	1	201870221	201901093	G	A	0.341	0.030529	0.005939	2.3e-09	lnOR short sleep	6.37e-05	1	1	1	1	1
Short Sleep	https://doi.org/10.1038/s41467-019-08917-4	rs1380703	2	57941287	57714152	G	A	0.384	0.035367	0.006153	1.6e-11	lnOR short sleep	8.99e-05	1	1	1	1	1
Short Sleep	https://doi.org/10.1038/s41467-019-08917-4	rs75539574	2	58871658	58644523	A	C	0.915	0.044973	0.010732	8.4e-11	lnOR short sleep	4.78e-05	1	1	1	0	0
Short Sleep	https://doi.org/10.1038/s41467-019-08917-4	rs2863957	2	114089551	113331974	C	A	0.782	0.054488	0.007248	2.6e-18	lnOR short sleep	0.000154	1	1	1	1	1
Short Sleep	https://doi.org/10.1038/s41467-019-08917-4	rs2014830	3	50172397	50134964	C	T	0.698	0.029559	0.00644	2.7e-08	lnOR short sleep	5.6e-05	1	1	1	1	1
Short Sleep	https://doi.org/10.1038/s41467-019-08917-4	rs17005118	4	82288564	81367410	A	G	0.265	0.029559	0.006684	2.5e-09	lnOR short sleep	5.17e-05	1	1	1	1	1
Short Sleep	https://doi.org/10.1038/s41467-019-08917-4	rs13107325	4	103188709	102267552	T	C	0.075	0.075107	0.010887	2.5e-13	lnOR short sleep	0.000119	1	1	1	1	1
Short Sleep	https://doi.org/10.1038/s41467-019-08917-4	rs12518468	5	7249696	7249583	C	T	0.328	0.031499	0.006183	8.5e-09	lnOR short sleep	6.65e-05	1	1	1	1	1
Short Sleep	https://doi.org/10.1038/s41467-019-08917-4	rs3776864	5	102327868	102992164	A	C	0.667	0.031499	0.006427	1.7e-08	lnOR short sleep	6.7e-05	1	1	1	1	1
Short Sleep	https://doi.org/10.1038/s41467-019-08917-4	rs4585442	5	135508381	136172692	G	A	0.311	0.030529	0.006183	8.1e-10	lnOR short sleep	6.07e-05	1	1	1	1	1
Short Sleep	https://doi.org/10.1038/s41467-019-08917-4	rs142180737	6	28344731	28376954	C	T	0.009	0.154436	0.031669	4.4e-09	lnOR short sleep	6.47e-05	0	0	1	1	1
Short Sleep	https://doi.org/10.1038/s41467-019-08917-4	rs12661667	6	41792545	41824807	T	C	0.263	0.027615	0.006697	2.8e-08	lnOR short sleep	4.49e-05	1	1	1	1	1
Short Sleep	https://doi.org/10.1038/s41467-019-08917-4	rs9367621	6	55040290	55175492	T	A	0.431	0.023717	0.005727	1.6e-08	lnOR short sleep	4.19e-05	0	0	0	0	0
Short Sleep	https://doi.org/10.1038/s41467-019-08917-4	rs9321171	6	129848635	129527490	C	T	0.54	0.031499	0.005933	4.2e-08	lnOR short sleep	7.49e-05	1	1	1	1	1
Short Sleep	https://doi.org/10.1038/s41467-019-08917-4	rs11763750	7	2080114	2040479	G	A	0.814	0.035367	0.007638	5.1e-09	lnOR short sleep	5.76e-05	1	1	1	1	1
Short Sleep	https://doi.org/10.1038/s41467-019-08917-4	rs1229762	7	114218582	114578527	T	C	0.665	0.037296	0.00639	1.1e-12	lnOR short sleep	9.42e-05	1	1	1	1	1
Short Sleep	https://doi.org/10.1038/s41467-019-08917-4	rs60882754	8	52886619	51974059	A	T	0.939	0.055435	0.012305	1.8e-08	lnOR short sleep	5.35e-05	1	1	1	1	1
Short Sleep	https://doi.org/10.1038/s41467-019-08917-4	rs1607227	11	28808617	28787070	G	T	0.705	0.030529	0.006678	1.5e-09	lnOR short sleep	5.89e-05	1	1	1	1	1
Short Sleep	https://doi.org/10.1038/s41467-019-08917-4	rs7939345	11	47980568	47959016	T	G	0.208	0.035367	0.007145	4e-08	lnOR short sleep	6.26e-05	1	1	1	1	1
Short Sleep	https://doi.org/10.1038/s41467-019-08917-4	rs17388803	15	48027204	47735007	C	A	0.106	0.052592	0.009682	6.5e-10	lnOR short sleep	7.97e-05	1	1	1	1	1
Short Sleep	https://doi.org/10.1038/s41467-019-08917-4	rs59779556	16	56227965	56194053	T	G	0.554	0.024693	0.005973	2e-08	lnOR short sleep	4.58e-05	1	1	1	1	1
Short Sleep	https://doi.org/10.1038/s41467-019-08917-4	rs205024	17	11227352	11324035	C	T	0.617	0.030529	0.006189	2.7e-08	lnOR short sleep	6.69e-05	1	1	1	1	1
Short Sleep	https://doi.org/10.1038/s41467-019-08917-4	rs12963463	18	53099093	55431862	C	T	0.299	0.028587	0.006446	1.9e-11	lnOR short sleep	5.21e-05	1	1	1	1	1
Short Sleep	https://doi.org/10.1038/s41467-019-08917-4	rs5757675	22	39838892	39442887	G	T	0.26	0.034401	0.006658	2.7e-09	lnOR short sleep	6.92e-05	1	1	1	1	1
Sleep Duration	https://doi.org/10.1038/s41467-019-08917-4	rs915416	1	34731984	34266383	C	G	0.29	1.156	0.15	9.9e-15	minutes of sleep	0.000133	1	1	1	1	1
Sleep Duration	https://doi.org/10.1038/s41467-019-08917-4	rs269054	1	57864304	57398632	A	T	0.422	0.819	0.138	2.1e-09	minutes of sleep	7.89e-05	0	0	0	0	0
Sleep Duration	https://doi.org/10.1038/s41467-019-08917-4	rs61796569	1	66476437	66010754	T	C	0.27	0.927	0.154	1.5e-09	minutes of sleep	8.12e-05	1	1	1	1	1
Sleep Duration	https://doi.org/10.1038/s41467-019-08917-4	rs12567114	1	98527951	98062395	A	G	0.276	0.89	0.152	4.3e-09	minutes of sleep	7.68e-05	1	1	1	1	1
Sleep Duration	https://doi.org/10.1038/s41467-019-08917-4	rs62120041	2	9185564	9045435	T	C	0.934	1.567	0.274	9.6e-09	minutes of sleep	7.33e-05	1	1	1	1	1
Sleep Duration	https://doi.org/10.1038/s41467-019-08917-4	rs374153	2	40382712	40155572	C	T	0.158	1.057	0.186	9.1e-09	minutes of sleep	7.24e-05	1	1	1	1	1
Sleep Duration	https://doi.org/10.1038/s41467-019-08917-4	rs75539574	2	58871658	58644523	C	A	0.086	2.175	0.244	6.9e-19	minutes of sleep	0.000178	1	1	1	0	0
Sleep Duration	https://doi.org/10.1038/s41467-019-08917-4	rs72804080	2	59358659	59131524	G	A	0.15	1.068	0.192	2.9e-08	minutes of sleep	6.94e-05	1	1	1	1	1
Sleep Duration	https://doi.org/10.1038/s41467-019-08917-4	rs7556815	2	114085785	113328208	A	G	0.219	2.443	0.164	1.3e-49	minutes of sleep	0.000497	1	1	1	1	1
Sleep Duration	https://doi.org/10.1038/s41467-019-08917-4	rs12611523	2	139195328	138437758	A	G	0.545	0.758	0.137	3.1e-08	minutes of sleep	6.86e-05	1	1	1	1	1
Sleep Duration	https://doi.org/10.1038/s41467-019-08917-4	rs4128364	2	147612734	146855166	C	T	0.339	0.876	0.143	1.4e-09	minutes of sleep	8.41e-05	1	1	1	1	1
Sleep Duration	https://doi.org/10.1038/s41467-019-08917-4	rs4538155	2	157040773	156184261	T	C	0.647	0.779	0.142	3.6e-08	minutes of sleep	6.75e-05	1	1	1	1	1
Sleep Duration	https://doi.org/10.1038/s41467-019-08917-4	rs11885663	2	166944004	166087494	T	C	0.248	0.973	0.157	8.6e-10	minutes of sleep	8.61e-05	1	1	1	1	1
Sleep Duration	https://doi.org/10.1038/s41467-019-08917-4	rs10173260	2	210377845	209513121	C	T	0.606	0.77	0.139	2.9e-08	minutes of sleep	6.88e-05	1	1	1	1	1
Sleep Duration	https://doi.org/10.1038/s41467-019-08917-4	rs112230981	3	55879269	55845241	A	G	0.95	1.892	0.314	2.2e-09	minutes of sleep	8.14e-05	1	1	1	1	1
Sleep Duration	https://doi.org/10.1038/s41467-019-08917-4	rs17732997	3	70470834	70421683	C	G	0.569	0.776	0.137	1.2e-08	minutes of sleep	7.19e-05	0	0	0	0	0
Sleep Duration	https://doi.org/10.1038/s41467-019-08917-4	rs7644809	3	107564459	107845612	T	C	0.422	0.784	0.138	1.6e-08	minutes of sleep	7.23e-05	1	1	1	1	1
Sleep Duration	https://doi.org/10.1038/s41467-019-08917-4	rs13088093	3	135838598	136119756	G	T	0.336	0.976	0.144	7e-12	minutes of sleep	0.000103	1	1	1	1	1
Sleep Duration	https://doi.org/10.1038/s41467-019-08917-4	rs7616632	3	137031237	137312395	T	G	0.522	0.792	0.136	4.3e-09	minutes of sleep	7.6e-05	1	1	1	1	1
Sleep Duration	https://doi.org/10.1038/s41467-019-08917-4	rs2192528	4	18327896	18326273	A	G	0.48	0.802	0.136	2.7e-09	minutes of sleep	7.79e-05	1	1	1	1	1
Sleep Duration	https://doi.org/10.1038/s41467-019-08917-4	rs17427571	4	82254908	81333754	A	G	0.684	0.83	0.146	1.3e-08	minutes of sleep	7.24e-05	1	1	1	1	1
Sleep Duration	https://doi.org/10.1038/s41467-019-08917-4	rs35531607	4	92533225	91612074	C	T	0.474	0.77	0.136	1.5e-08	minutes of sleep	7.18e-05	1	1	1	1	1
Sleep Duration	https://doi.org/10.1038/s41467-019-08917-4	rs13109404	4	102896591	101975434	T	G	0.928	1.872	0.264	1.4e-12	minutes of sleep	0.000113	1	1	1	1	1
Sleep Duration	https://doi.org/10.1038/s41467-019-08917-4	rs365663	5	1428883	1428768	A	G	0.546	0.878	0.137	1e-10	minutes of sleep	9.21e-05	1	1	1	1	1
Sleep Duration	https://doi.org/10.1038/s41467-019-08917-4	rs460692	5	3126584	3126470	C	T	0.137	1.263	0.2	3.6e-10	minutes of sleep	8.94e-05	1	1	1	1	1
Sleep Duration	https://doi.org/10.1038/s41467-019-08917-4	rs56372231	5	102321905	102986201	T	C	0.334	1.017	0.144	2.2e-12	minutes of sleep	0.000112	1	1	1	1	1
Sleep Duration	https://doi.org/10.1038/s41467-019-08917-4	rs180769	5	135615615	136279927	T	C	0.425	0.763	0.138	2.3e-08	minutes of sleep	6.85e-05	1	1	1	1	1
Sleep Duration	https://doi.org/10.1038/s41467-019-08917-4	rs11567976	5	137654218	138318529	T	C	0.571	0.768	0.137	2.1e-08	minutes of sleep	7.04e-05	1	1	1	1	1
Sleep Duration	https://doi.org/10.1038/s41467-019-08917-4	rs151014368	5	176751059	177324058	A	G	0.206	0.966	0.169	9.1e-09	minutes of sleep	7.32e-05	1	1	1	1	1
Sleep Duration	https://doi.org/10.1038/s41467-019-08917-4	rs34556183	6	28584775	28616998	A	G	0.72	1.015	0.151	2.3e-11	minutes of sleep	0.000101	1	1	1	0	0
Sleep Duration	https://doi.org/10.1038/s41467-019-08917-4	rs80193650	6	33464363	33496586	G	A	0.162	1.01	0.184	4.1e-08	minutes of sleep	6.75e-05	1	1	1	1	1
Sleep Duration	https://doi.org/10.1038/s41467-019-08917-4	rs113113059	6	43160375	43192637	T	C	0.78	0.968	0.164	8.4e-09	minutes of sleep	7.81e-05	1	1	1	1	1
Sleep Duration	https://doi.org/10.1038/s41467-019-08917-4	rs9382445	6	54937974	55073176	T	C	0.623	0.872	0.14	4.8e-10	minutes of sleep	8.7e-05	1	1	1	1	1
Sleep Duration	https://doi.org/10.1038/s41467-019-08917-4	rs2231265	6	89790201	89080482	G	A	0.772	0.897	0.162	2.7e-08	minutes of sleep	6.87e-05	1	1	1	1	1
Sleep Duration	https://doi.org/10.1038/s41467-019-08917-4	rs9345234	6	93162639	92452921	C	A	0.578	0.781	0.138	1.8e-08	minutes of sleep	7.18e-05	1	1	1	1	1
Sleep Duration	https://doi.org/10.1038/s41467-019-08917-4	rs34731055	7	2106928	2067293	T	C	0.181	1.168	0.177	3.7e-11	minutes of sleep	9.76e-05	1	1	1	0	0
Sleep Duration	https://doi.org/10.1038/s41467-019-08917-4	rs2079070	7	114126432	114486377	C	G	0.265	1.053	0.154	7.5e-12	minutes of sleep	0.000105	1	1	1	1	1
Sleep Duration	https://doi.org/10.1038/s41467-019-08917-4	rs7806045	7	132610266	132925506	T	C	0.755	0.887	0.158	1.4e-08	minutes of sleep	7.06e-05	1	1	1	1	1
Sleep Duration	https://doi.org/10.1038/s41467-019-08917-4	rs330088	8	9149746	9292236	C	T	0.547	0.868	0.137	2.7e-10	minutes of sleep	9e-05	1	1	1	1	1
Sleep Duration	https://doi.org/10.1038/s41467-019-08917-4	rs73219758	8	14279446	14421937	G	A	0.708	0.984	0.15	5.6e-11	minutes of sleep	9.65e-05	1	1	1	1	1
Sleep Duration	https://doi.org/10.1038/s41467-019-08917-4	rs10973207	9	37100525	37100528	T	G	0.158	1.226	0.187	6e-11	minutes of sleep	9.63e-05	1	1	1	1	1
Sleep Duration	https://doi.org/10.1038/s41467-019-08917-4	rs1776776	9	140497072	137602620	T	C	0.874	1.198	0.205	4.9e-09	minutes of sleep	7.65e-05	1	1	1	1	1
Sleep Duration	https://doi.org/10.1038/s41467-019-08917-4	rs12246842	10	21830580	21541651	A	G	0.46	0.804	0.136	3.9e-09	minutes of sleep	7.83e-05	1	1	1	1	1
Sleep Duration	https://doi.org/10.1038/s41467-019-08917-4	rs10761674	10	64618340	62858580	C	T	0.477	0.74	0.136	4.2e-08	minutes of sleep	6.64e-05	1	1	1	1	1
Sleep Duration	https://doi.org/10.1038/s41467-019-08917-4	rs11190970	10	103128332	101368575	G	A	0.799	0.923	0.169	4.6e-08	minutes of sleep	6.69e-05	1	1	1	0	0
Sleep Duration	https://doi.org/10.1038/s41467-019-08917-4	rs7915425	10	125016501	123256985	T	C	0.175	1.144	0.179	2e-10	minutes of sleep	9.16e-05	1	1	1	1	1
Sleep Duration	https://doi.org/10.1038/s41467-019-08917-4	rs1517572	11	28829882	28808335	C	A	0.581	0.879	0.138	1.5e-10	minutes of sleep	9.09e-05	1	1	1	1	1
Sleep Duration	https://doi.org/10.1038/s41467-019-08917-4	rs4592416	11	43800474	43778924	G	A	0.464	0.881	0.136	9.3e-11	minutes of sleep	9.41e-05	1	1	1	1	1
Sleep Duration	https://doi.org/10.1038/s41467-019-08917-4	rs11602180	11	48162453	48140901	C	T	0.837	1.095	0.184	2.3e-09	minutes of sleep	7.94e-05	1	1	1	1	1
Sleep Duration	https://doi.org/10.1038/s41467-019-08917-4	rs174560	11	61581764	61814292	C	T	0.314	0.815	0.146	2.8e-08	minutes of sleep	6.98e-05	1	1	1	1	1
Sleep Duration	https://doi.org/10.1038/s41467-019-08917-4	rs12791153	11	80685181	80974138	T	A	0.081	1.413	0.253	1.9e-08	minutes of sleep	6.99e-05	1	1	1	1	1
Sleep Duration	https://doi.org/10.1038/s41467-019-08917-4	rs1553132	11	88297740	88564572	G	A	0.258	0.87	0.155	2.5e-08	minutes of sleep	7.06e-05	1	1	1	1	1
Sleep Duration	https://doi.org/10.1038/s41467-019-08917-4	rs1939455	11	101520886	101650155	G	T	0.879	1.226	0.214	1.2e-08	minutes of sleep	7.36e-05	1	1	1	1	1
Sleep Duration	https://doi.org/10.1038/s41467-019-08917-4	rs7115226	11	113408518	113537796	A	C	0.074	1.594	0.261	1.7e-09	minutes of sleep	8.36e-05	1	1	1	1	1
Sleep Duration	https://doi.org/10.1038/s41467-019-08917-4	rs1263056	11	116576415	116705699	A	G	0.519	0.768	0.137	2e-08	minutes of sleep	7.04e-05	1	1	1	1	1
Sleep Duration	https://doi.org/10.1038/s41467-019-08917-4	rs7951019	11	118358027	118487312	G	T	0.032	2.213	0.391	1.2e-08	minutes of sleep	7.18e-05	1	1	1	1	1
Sleep Duration	https://doi.org/10.1038/s41467-019-08917-4	rs1057703	11	122830251	122959543	G	T	0.147	1.164	0.192	1.1e-09	minutes of sleep	8.24e-05	1	1	1	1	1
Sleep Duration	https://doi.org/10.1038/s41467-019-08917-4	rs34354917	12	38764559	38370757	C	A	0.71	0.825	0.15	3.9e-08	minutes of sleep	6.78e-05	1	1	1	1	1
Sleep Duration	https://doi.org/10.1038/s41467-019-08917-4	rs11614986	12	110007939	109570134	A	G	0.821	0.983	0.177	2.7e-08	minutes of sleep	6.91e-05	1	1	1	1	1
Sleep Duration	https://doi.org/10.1038/s41467-019-08917-4	rs4767550	12	117951150	117513345	G	A	0.414	0.858	0.139	6.3e-10	minutes of sleep	8.54e-05	1	1	1	1	1
Sleep Duration	https://doi.org/10.1038/s41467-019-08917-4	rs6575005	14	26954078	26484872	T	C	0.758	0.934	0.159	4.4e-09	minutes of sleep	7.73e-05	1	1	1	1	1
Sleep Duration	https://doi.org/10.1038/s41467-019-08917-4	rs10483350	14	29816155	29346949	G	A	0.195	1.042	0.172	1.5e-09	minutes of sleep	8.23e-05	1	1	1	1	1
Sleep Duration	https://doi.org/10.1038/s41467-019-08917-4	rs61985058	14	60233841	59767123	T	C	0.143	1.116	0.194	1.3e-08	minutes of sleep	7.42e-05	1	1	1	1	1
Sleep Duration	https://doi.org/10.1038/s41467-019-08917-4	rs55658675	14	65554638	65087920	C	T	0.645	0.788	0.142	2e-08	minutes of sleep	6.9e-05	1	1	1	1	1
Sleep Duration	https://doi.org/10.1038/s41467-019-08917-4	rs11621908	14	78495761	78029418	C	T	0.917	1.446	0.25	5.6e-09	minutes of sleep	7.5e-05	1	1	1	1	1
Sleep Duration	https://doi.org/10.1038/s41467-019-08917-4	rs8038326	15	47989799	47697602	A	G	0.727	0.955	0.152	2.8e-10	minutes of sleep	8.85e-05	1	1	1	1	1
Sleep Duration	https://doi.org/10.1038/s41467-019-08917-4	rs3095508	16	6550400	6500399	C	A	0.594	0.921	0.138	3.1e-11	minutes of sleep	9.98e-05	1	1	1	1	1
Sleep Duration	https://doi.org/10.1038/s41467-019-08917-4	rs11643715	16	23909538	23898217	G	C	0.291	0.834	0.15	3.2e-08	minutes of sleep	6.93e-05	1	1	1	1	1
Sleep Duration	https://doi.org/10.1038/s41467-019-08917-4	rs9940646	16	53800629	53766717	C	G	0.578	1.017	0.137	1.2e-13	minutes of sleep	0.000124	0	0	0	0	0
Sleep Duration	https://doi.org/10.1038/s41467-019-08917-4	rs8050478	16	56120461	56086549	G	A	0.5	0.96	0.136	1.7e-12	minutes of sleep	0.000112	1	1	1	1	1
Sleep Duration	https://doi.org/10.1038/s41467-019-08917-4	rs7503199	17	8134275	8230957	C	T	0.734	0.885	0.154	1e-08	minutes of sleep	7.4e-05	1	1	1	1	1
Sleep Duration	https://doi.org/10.1038/s41467-019-08917-4	rs205024	17	11227352	11324035	T	C	0.384	0.83	0.14	3.9e-09	minutes of sleep	7.88e-05	1	1	1	1	1
Sleep Duration	https://doi.org/10.1038/s41467-019-08917-4	rs2139261	17	21313223	21409911	G	C	0.749	1.122	0.174	8.5e-11	minutes of sleep	9.32e-05	0	0	0	1	1
Sleep Duration	https://doi.org/10.1038/s41467-019-08917-4	rs1991556	17	44083402	46006036	G	A	0.774	0.994	0.163	1e-09	minutes of sleep	8.34e-05	1	1	1	1	1
Sleep Duration	https://doi.org/10.1038/s41467-019-08917-4	rs9903973	17	50571227	52493867	C	T	0.467	0.766	0.136	2.6e-08	minutes of sleep	7.11e-05	1	1	1	1	1
Sleep Duration	https://doi.org/10.1038/s41467-019-08917-4	rs12607679	18	53059748	55392517	T	C	0.738	1.208	0.156	8.3e-15	minutes of sleep	0.000134	1	1	1	1	1
Sleep Duration	https://doi.org/10.1038/s41467-019-08917-4	rs10421649	19	9942262	9831586	A	T	0.557	0.798	0.138	6.9e-09	minutes of sleep	7.49e-05	0	0	0	0	0
Sleep Duration	https://doi.org/10.1038/s41467-019-08917-4	rs2072727	20	43538733	44910092	T	C	0.436	0.795	0.137	7.9e-09	minutes of sleep	7.55e-05	1	1	1	1	1
Number of sleep episodes	https://doi.org/10.1038/s41467-019-09576-1	rs12714404	2	282462	282462	T	G	0.283	0.037	0.005	1e-12	N sleep episodes	0.000645	1	1	1	1	1
Number of sleep episodes	https://doi.org/10.1038/s41467-019-09576-1	rs310727	3	4336589	4294905	T	C	0.475	0.026	0.005	3e-08	N sleep episodes	0.000319	1	1	1	1	1
Number of sleep episodes	https://doi.org/10.1038/s41467-019-09576-1	rs55754932	3	87847754	87798604	C	A	0.284	0.037	0.005	2e-12	N sleep episodes	0.000645	1	1	1	0	0
Number of sleep episodes	https://doi.org/10.1038/s41467-019-09576-1	rs9864672	3	137076353	137357511	T	C	0.522	0.029	0.005	2e-10	N sleep episodes	0.000397	1	1	1	1	1
Number of sleep episodes	https://doi.org/10.1038/s41467-019-09576-1	rs4974697	4	2473092	2471365	T	A	0.39	0.026	0.005	5e-08	N sleep episodes	0.000319	1	1	1	1	1
Number of sleep episodes	https://doi.org/10.1038/s41467-019-09576-1	rs7377083	4	102708997	101787840	A	C	0.43	0.029	0.005	2e-09	N sleep episodes	0.000397	1	1	1	1	1
Number of sleep episodes	https://doi.org/10.1038/s41467-019-09576-1	rs749100	5	63307862	64012035	A	G	0.582	0.033	0.005	9e-12	N sleep episodes	0.000513	1	1	1	1	1
Number of sleep episodes	https://doi.org/10.1038/s41467-019-09576-1	rs9341399	6	73773644	73063921	C	T	0.936	0.066	0.01	6e-12	N sleep episodes	0.000513	1	1	1	1	1
Number of sleep episodes	https://doi.org/10.1038/s41467-019-09576-1	rs1889978	6	124771233	124450087	C	T	0.485	0.027	0.005	5e-09	N sleep episodes	0.000344	1	1	1	1	1
Number of sleep episodes	https://doi.org/10.1038/s41467-019-09576-1	rs2141277	7	39099178	39059578	A	G	0.478	0.026	0.005	1e-08	N sleep episodes	0.000319	1	1	1	1	1
Number of sleep episodes	https://doi.org/10.1038/s41467-019-09576-1	rs10233848	7	103122645	103482198	G	A	0.293	0.035	0.005	2e-11	N sleep episodes	0.000577	1	1	1	1	1
Number of sleep episodes	https://doi.org/10.1038/s41467-019-09576-1	rs1124116	10	99371147	97611390	A	G	0.73	0.031	0.005	2e-09	N sleep episodes	0.000453	1	1	1	1	1
Number of sleep episodes	https://doi.org/10.1038/s41467-019-09576-1	rs4755731	11	43685168	43663618	G	A	0.431	0.028	0.005	3e-09	N sleep episodes	0.00037	1	1	1	1	1
Number of sleep episodes	https://doi.org/10.1038/s41467-019-09576-1	rs3751837	16	3583173	3533173	C	T	0.781	0.033	0.006	4e-09	N sleep episodes	0.000357	1	1	1	1	1
Number of sleep episodes	https://doi.org/10.1038/s41467-019-09576-1	rs8045740	16	20262776	20251454	G	T	0.868	0.052	0.007	6e-14	N sleep episodes	0.00065	1	1	1	0	0
Number of sleep episodes	https://doi.org/10.1038/s41467-019-09576-1	rs11078917	17	37746359	39590106	A	C	0.279	0.029	0.005	3e-08	N sleep episodes	0.000397	1	1	1	1	1
Number of sleep episodes	https://doi.org/10.1038/s41467-019-09576-1	rs11082030	18	35501739	37921775	T	C	0.725	0.03	0.005	8e-09	N sleep episodes	0.000424	1	1	1	1	1
Number of sleep episodes	https://doi.org/10.1038/s41467-019-09576-1	rs8098424	18	52458218	54790987	G	A	0.619	0.027	0.005	1e-08	N sleep episodes	0.000344	1	1	1	1	1
Number of sleep episodes	https://doi.org/10.1038/s41467-019-09576-1	rs76753486	19	42684264	42180112	T	C	0.084	0.047	0.008	2e-08	N sleep episodes	0.000407	1	1	1	1	1
Number of sleep episodes	https://doi.org/10.1038/s41467-019-09576-1	rs429358	19	45411941	44908684	T	C	0.848	0.036	0.007	4e-08	N sleep episodes	0.000312	1	1	1	1	1
Number of sleep episodes	https://doi.org/10.1038/s41467-019-09576-1	rs12479469	20	61145196	62547989	A	G	0.342	0.031	0.005	4e-10	N sleep episodes	0.000453	1	1	1	1	1
Insomnia (frequent)	https://doi.org/10.1038/s41588-019-0361-7	rs4751	1	1686040	1754601	T	G	0.425368	0.029559	0.007395	1.6e-08	lnOR frequent insomnia	6.49e-05	1	1	1	1	1
Insomnia (frequent)	https://doi.org/10.1038/s41588-019-0361-7	rs12405761	1	57850914	57385242	A	C	0.570608	0.039221	0.004906	2.6e-11	lnOR frequent insomnia	0.000115	1	1	1	1	1
Insomnia (frequent)	https://doi.org/10.1038/s41588-019-0361-7	rs11804386	1	87738947	87273264	A	G	0.332415	0.039221	0.007324	2.6e-08	lnOR frequent insomnia	0.000104	1	1	1	0	0
Insomnia (frequent)	https://doi.org/10.1038/s41588-019-0361-7	rs11184946	1	107185225	106642603	T	C	0.417223	0.029559	0.007395	2.9e-10	lnOR frequent insomnia	6.46e-05	1	1	1	1	1
Insomnia (frequent)	https://doi.org/10.1038/s41588-019-0361-7	rs6664467	1	151738403	151765927	G	A	0.863468	0.04879	0.007324	4.5e-08	lnOR frequent insomnia	8.53e-05	1	1	1	1	1
Insomnia (frequent)	https://doi.org/10.1038/s41588-019-0361-7	rs2644128	1	201793440	201824312	G	C	0.549876	0.039221	0.007324	1e-12	lnOR frequent insomnia	0.000116	0	0	0	0	0
Insomnia (frequent)	https://doi.org/10.1038/s41588-019-0361-7	rs35881094	2	58922921	58695786	G	T	0.426213	0.04879	0.007324	3e-15	lnOR frequent insomnia	0.000177	1	1	1	1	1
Insomnia (frequent)	https://doi.org/10.1038/s41588-019-0361-7	rs113851554	2	66750564	66523432	T	G	0.057694	0.182322	0.017013	1.3e-41	lnOR frequent insomnia	0.000549	1	1	1	1	1
Insomnia (frequent)	https://doi.org/10.1038/s41588-019-0361-7	rs72826719	2	66976854	66749722	A	G	0.049281	0.09531	0.016166	2.2e-12	lnOR frequent insomnia	0.000129	1	1	1	1	1
Insomnia (frequent)	https://doi.org/10.1038/s41588-019-0361-7	rs62158170	2	114082175	113324598	A	G	0.783643	0.04879	0.009628	5.7e-13	lnOR frequent insomnia	0.000123	1	1	1	1	1
Insomnia (frequent)	https://doi.org/10.1038/s41588-019-0361-7	rs4577309	2	191288833	190424107	A	G	0.468107	0.029559	0.007395	3.7e-09	lnOR frequent insomnia	6.61e-05	1	1	1	1	1
Insomnia (frequent)	https://doi.org/10.1038/s41588-019-0361-7	rs4683301	3	46931478	46889988	T	A	0.599949	0.039221	0.007395	4.6e-08	lnOR frequent insomnia	0.000112	1	0	1	1	1
Insomnia (frequent)	https://doi.org/10.1038/s41588-019-0361-7	rs10865954	3	49211989	49174556	T	C	0.333944	0.039221	0.007395	1.7e-09	lnOR frequent insomnia	0.000104	1	1	1	1	1
Insomnia (frequent)	https://doi.org/10.1038/s41588-019-0361-7	rs4688760	3	49980596	49943163	T	C	0.690062	0.04879	0.007324	1e-12	lnOR frequent insomnia	0.000155	1	1	1	1	1
Insomnia (frequent)	https://doi.org/10.1038/s41588-019-0361-7	rs9845387	3	116425935	116707088	C	A	0.959308	0.09531	0.018561	2.1e-08	lnOR frequent insomnia	0.000108	1	0	1	1	1
Insomnia (frequent)	https://doi.org/10.1038/s41588-019-0361-7	rs1841625	4	91287477	90366326	G	A	0.431882	0.029559	0.007467	3.6e-08	lnOR frequent insomnia	6.52e-05	1	1	1	1	1
Insomnia (frequent)	https://doi.org/10.1038/s41588-019-0361-7	rs11097861	4	105330133	104408976	G	A	0.715424	0.039221	0.004906	1.7e-09	lnOR frequent insomnia	9.52e-05	1	1	1	1	1
Insomnia (frequent)	https://doi.org/10.1038/s41588-019-0361-7	rs1430205	5	87678585	88382768	T	C	0.458038	0.029559	0.007395	3.6e-08	lnOR frequent insomnia	6.59e-05	1	1	1	1	1
Insomnia (frequent)	https://doi.org/10.1038/s41588-019-0361-7	rs28061	5	102543878	103208177	A	G	0.692042	0.039221	0.007395	2.1e-08	lnOR frequent insomnia	9.96e-05	1	1	1	1	1
Insomnia (frequent)	https://doi.org/10.1038/s41588-019-0361-7	rs1592757	5	103889998	104554297	C	G	0.356945	0.039221	0.007324	4.6e-10	lnOR frequent insomnia	0.000107	1	1	1	1	1
Insomnia (frequent)	https://doi.org/10.1038/s41588-019-0361-7	rs7711696	5	135486536	136150847	T	G	0.304975	0.04879	0.007324	9.9e-12	lnOR frequent insomnia	0.000153	1	1	1	1	1
Insomnia (frequent)	https://doi.org/10.1038/s41588-019-0361-7	rs10947690	6	37631768	37663992	G	A	0.261294	0.039221	0.009813	3.5e-08	lnOR frequent insomnia	9.02e-05	1	1	1	1	1
Insomnia (frequent)	https://doi.org/10.1038/s41588-019-0361-7	rs6932158	6	101246010	100798134	C	T	0.490999	0.029559	0.007395	2.8e-08	lnOR frequent insomnia	6.64e-05	1	1	1	1	1
Insomnia (frequent)	https://doi.org/10.1038/s41588-019-0361-7	rs314280	6	105400837	104952962	G	A	0.54824	0.039221	0.007395	3.5e-10	lnOR frequent insomnia	0.000116	1	1	1	1	1
Insomnia (frequent)	https://doi.org/10.1038/s41588-019-0361-7	rs3824081	7	1024581	984945	T	C	0.474743	0.039221	0.007324	1.1e-08	lnOR frequent insomnia	0.000117	1	1	1	1	1
Insomnia (frequent)	https://doi.org/10.1038/s41588-019-0361-7	rs6593005	7	52584625	52516929	G	A	0.740998	0.029559	0.007395	8.6e-09	lnOR frequent insomnia	5.1e-05	1	1	1	1	1
Insomnia (frequent)	https://doi.org/10.1038/s41588-019-0361-7	rs10280045	7	114076394	114436339	G	C	0.573651	0.039221	0.004906	1e-10	lnOR frequent insomnia	0.000114	0	0	0	0	0
Insomnia (frequent)	https://doi.org/10.1038/s41588-019-0361-7	rs17151854	8	10236559	10379049	T	G	0.153806	0.058269	0.009628	2.4e-08	lnOR frequent insomnia	0.000134	1	1	1	1	1
Insomnia (frequent)	https://doi.org/10.1038/s41588-019-0361-7	rs10156602	9	96345328	93583046	A	G	0.638126	0.039221	0.004906	3.4e-12	lnOR frequent insomnia	0.000108	1	1	1	1	1
Insomnia (frequent)	https://doi.org/10.1038/s41588-019-0361-7	rs2296580	10	104241683	102481926	G	T	0.702115	0.04879	0.009628	8.7e-12	lnOR frequent insomnia	0.000151	1	1	1	1	1
Insomnia (frequent)	https://doi.org/10.1038/s41588-019-0361-7	rs11191595	10	104943048	103183291	A	C	0.936734	0.09531	0.018561	1.5e-09	lnOR frequent insomnia	0.000164	0	0	0	0	0
Insomnia (frequent)	https://doi.org/10.1038/s41588-019-0361-7	rs10838708	11	47441513	47419962	G	A	0.541245	0.029559	0.004954	2.5e-09	lnOR frequent insomnia	6.59e-05	1	1	1	1	1
Insomnia (frequent)	https://doi.org/10.1038/s41588-019-0361-7	rs324017	12	57487814	57094031	A	C	0.294759	0.04879	0.007255	1.1e-10	lnOR frequent insomnia	0.00015	1	1	1	1	1
Insomnia (frequent)	https://doi.org/10.1038/s41588-019-0361-7	rs2956278	12	84698234	84304455	G	A	0.214809	0.04879	0.009719	1.3e-08	lnOR frequent insomnia	0.000122	1	1	1	1	1
Insomnia (frequent)	https://doi.org/10.1038/s41588-019-0361-7	rs68094047	12	109855201	109417396	T	C	0.250411	0.039221	0.007324	3.3e-09	lnOR frequent insomnia	8.78e-05	1	1	1	1	1
Insomnia (frequent)	https://doi.org/10.1038/s41588-019-0361-7	rs1923770	13	53786568	53212433	T	A	0.383028	0.04879	0.007324	2.3e-12	lnOR frequent insomnia	0.000171	1	1	1	1	1
Insomnia (frequent)	https://doi.org/10.1038/s41588-019-0361-7	rs1031654	13	54382035	53807900	C	A	0.201527	0.04879	0.009719	2e-09	lnOR frequent insomnia	0.000116	1	1	1	1	1
Insomnia (frequent)	https://doi.org/10.1038/s41588-019-0361-7	rs4886140	13	59833519	59259385	G	A	0.668277	0.039221	0.007324	3.1e-10	lnOR frequent insomnia	0.000104	1	1	1	1	1
Insomnia (frequent)	https://doi.org/10.1038/s41588-019-0361-7	rs11635495	15	67804682	67512344	C	T	0.514746	0.039221	0.007395	6.8e-09	lnOR frequent insomnia	0.000117	1	1	1	1	1
Insomnia (frequent)	https://doi.org/10.1038/s41588-019-0361-7	rs4886860	15	74340336	74047995	G	C	0.23362	0.04879	0.007324	6.1e-12	lnOR frequent insomnia	0.00013	1	1	1	1	1
Insomnia (frequent)	https://doi.org/10.1038/s41588-019-0361-7	rs17139246	16	6106260	6056259	C	T	0.389356	0.029559	0.007395	4.1e-08	lnOR frequent insomnia	6.31e-05	1	1	1	1	1
Insomnia (frequent)	https://doi.org/10.1038/s41588-019-0361-7	rs1544637	16	51484837	51450926	T	C	0.487502	0.029559	0.004954	3e-08	lnOR frequent insomnia	6.63e-05	1	1	1	1	1
Insomnia (frequent)	https://doi.org/10.1038/s41588-019-0361-7	rs3104778	16	52633652	52599740	A	G	0.589387	0.029559	0.007467	4.2e-08	lnOR frequent insomnia	6.43e-05	1	1	1	1	1
Insomnia (frequent)	https://doi.org/10.1038/s41588-019-0361-7	rs2062113	16	59476179	59442275	T	C	0.429502	0.039221	0.007395	1.9e-10	lnOR frequent insomnia	0.000115	1	1	1	1	1
Insomnia (frequent)	https://doi.org/10.1038/s41588-019-0361-7	rs17669584	17	28899614	30572596	G	A	0.19491	0.039221	0.007324	3.6e-08	lnOR frequent insomnia	7.34e-05	1	1	1	1	1
Insomnia (frequent)	https://doi.org/10.1038/s41588-019-0361-7	rs11651809	17	43255681	45178314	G	C	0.296	0.04879	0.007255	2.1e-15	lnOR frequent insomnia	0.000151	1	1	1	1	1
Insomnia (frequent)	https://doi.org/10.1038/s41588-019-0361-7	rs1942262	18	52873317	55206086	A	G	0.292258	0.039221	0.007324	1.1e-13	lnOR frequent insomnia	9.67e-05	1	1	1	1	1
Insomnia (frequent)	https://doi.org/10.1038/s41588-019-0361-7	rs11673344	19	37684966	37194064	G	A	0.380184	0.039221	0.007324	9e-10	lnOR frequent insomnia	0.00011	1	1	1	1	1
Insomnia (meta-analysis)	https://doi.org/10.1101/2020.12.07.20245209	rs528964	1	4414033	4353973	T	C	0.777	-0.006	0.001	6.48e-09	lnOR any insomnia	1.9e-06	1	1	1	1	1
Insomnia (meta-analysis)	https://doi.org/10.1101/2020.12.07.20245209	rs148116709	1	7821917	7761857	CT	C	0.186	-0.007	0.001	4.33e-09	lnOR any insomnia	2.26e-06	0	0	0	0	0
Insomnia (meta-analysis)	https://doi.org/10.1101/2020.12.07.20245209	rs10927840	1	16045250	15718755	A	G	0.746	0.006	0.001	8.16e-10	lnOR any insomnia	2.07e-06	1	1	1	1	1
Insomnia (meta-analysis)	https://doi.org/10.1101/2020.12.07.20245209	rs112358407	1	17958038	17631543	T	C	0.024	-0.016	0.003	4.99e-08	lnOR any insomnia	1.82e-06	1	1	1	1	1
Insomnia (meta-analysis)	https://doi.org/10.1101/2020.12.07.20245209	rs55634335	1	32180167	31714566	A	T	0.866	-0.009	0.001	2.36e-11	lnOR any insomnia	2.86e-06	1	1	1	1	1
Insomnia (meta-analysis)	https://doi.org/10.1101/2020.12.07.20245209	rs11577667	1	33914333	33448732	T	G	0.672	-0.006	0.001	2.1e-08	lnOR any insomnia	2.41e-06	1	1	1	1	1
Insomnia (meta-analysis)	https://doi.org/10.1101/2020.12.07.20245209	rs72659623	1	36002505	35536904	A	G	0.055	-0.012	0.002	3.86e-08	lnOR any insomnia	2.27e-06	0	0	1	1	1
Insomnia (meta-analysis)	https://doi.org/10.1101/2020.12.07.20245209	rs218985	1	37169665	36704064	T	C	0.316	0.007	0.001	1.19e-12	lnOR any insomnia	3.22e-06	1	1	1	1	1
Insomnia (meta-analysis)	https://doi.org/10.1101/2020.12.07.20245209	rs1564119	1	38657884	38192212	A	G	0.421	-0.006	0.001	3.53e-10	lnOR any insomnia	2.67e-06	1	1	1	1	1
Insomnia (meta-analysis)	https://doi.org/10.1101/2020.12.07.20245209	rs579448	1	41104664	40638992	A	G	0.477	0.006	0.001	3.56e-12	lnOR any insomnia	2.73e-06	1	1	1	1	1
Insomnia (meta-analysis)	https://doi.org/10.1101/2020.12.07.20245209	rs4134058	1	47670911	47205239	T	C	0.445	0.005	0.001	2.09e-08	lnOR any insomnia	1.88e-06	1	1	1	1	1
Insomnia (meta-analysis)	https://doi.org/10.1101/2020.12.07.20245209	rs12137221	1	50182298	49716626	T	C	0.215	0.006	0.001	4.98e-08	lnOR any insomnia	1.85e-06	1	1	1	1	1
Insomnia (meta-analysis)	https://doi.org/10.1101/2020.12.07.20245209	rs543144	1	57562656	57096983	T	G	0.718	0.007	0.001	1.52e-10	lnOR any insomnia	3.02e-06	1	1	1	1	1
Insomnia (meta-analysis)	https://doi.org/10.1101/2020.12.07.20245209	rs61788417	1	59330491	58864819	T	C	0.114	-0.009	0.001	1.7e-09	lnOR any insomnia	2.49e-06	1	1	1	1	1
Insomnia (meta-analysis)	https://doi.org/10.1101/2020.12.07.20245209	rs2476194	1	62594593	62128921	T	C	0.556	0.005	0.001	4.45e-08	lnOR any insomnia	1.88e-06	1	1	1	1	1
Insomnia (meta-analysis)	https://doi.org/10.1101/2020.12.07.20245209	rs6661750	1	66546884	66081201	A	G	0.476	-0.007	0.001	8.65e-14	lnOR any insomnia	3.71e-06	1	1	1	1	1
Insomnia (meta-analysis)	https://doi.org/10.1101/2020.12.07.20245209	rs3008892	1	67373558	66907875	A	T	0.199	-0.006	0.001	3.51e-08	lnOR any insomnia	1.74e-06	1	1	1	1	1
Insomnia (meta-analysis)	https://doi.org/10.1101/2020.12.07.20245209	rs2568960	1	72812249	72346566	A	G	0.371	-0.012	0.001	2.05e-35	lnOR any insomnia	1.02e-05	1	1	1	1	1
Insomnia (meta-analysis)	https://doi.org/10.1101/2020.12.07.20245209	rs4650265	1	74916064	74450380	C	G	0.069	-0.011	0.002	5.73e-09	lnOR any insomnia	2.36e-06	1	1	0	1	1
Insomnia (meta-analysis)	https://doi.org/10.1101/2020.12.07.20245209	rs34517439	1	78450517	77984833	A	C	0.11	0.011	0.001	1.93e-13	lnOR any insomnia	3.6e-06	1	1	1	1	1
Insomnia (meta-analysis)	https://doi.org/10.1101/2020.12.07.20245209	rs72673689	1	80794351	80328666	T	C	0.281	0.006	0.001	5.11e-10	lnOR any insomnia	2.21e-06	1	1	1	1	1
Insomnia (meta-analysis)	https://doi.org/10.1101/2020.12.07.20245209	rs503460	1	88798269	88332586	A	C	0.29	-0.008	0.001	3.18e-14	lnOR any insomnia	4.01e-06	1	1	1	1	1
Insomnia (meta-analysis)	https://doi.org/10.1101/2020.12.07.20245209	rs12093332	1	90795625	90330067	T	C	0.238	-0.006	0.001	3.23e-09	lnOR any insomnia	1.98e-06	1	1	1	1	1
Insomnia (meta-analysis)	https://doi.org/10.1101/2020.12.07.20245209	rs11165657	1	96974466	96508910	A	C	0.216	0.008	0.001	8.62e-13	lnOR any insomnia	3.29e-06	1	1	1	1	1
Insomnia (meta-analysis)	https://doi.org/10.1101/2020.12.07.20245209	rs12039093	1	97856036	97390480	A	T	0.148	0.009	0.001	4.89e-11	lnOR any insomnia	3.1e-06	1	1	1	1	1
Insomnia (meta-analysis)	https://doi.org/10.1101/2020.12.07.20245209	rs9325358	1	107187906	106645284	A	G	0.409	0.009	0.001	1.44e-21	lnOR any insomnia	5.95e-06	1	1	1	1	1
Insomnia (meta-analysis)	https://doi.org/10.1101/2020.12.07.20245209	rs1768790	1	117926372	117383750	A	T	0.764	0.008	0.001	3.19e-13	lnOR any insomnia	3.51e-06	0	1	0	0	0
Insomnia (meta-analysis)	https://doi.org/10.1101/2020.12.07.20245209	rs834233	1	150354276	150381800	A	G	0.372	-0.006	0.001	1.79e-09	lnOR any insomnia	2.56e-06	1	1	1	1	1
Insomnia (meta-analysis)	https://doi.org/10.1101/2020.12.07.20245209	rs11588258	1	151780728	151808252	A	T	0.871	0.008	0.001	7.04e-09	lnOR any insomnia	2.19e-06	1	1	1	1	1
Insomnia (meta-analysis)	https://doi.org/10.1101/2020.12.07.20245209	rs12023901	1	154207635	154235159	T	G	0.09	-0.009	0.002	3.11e-08	lnOR any insomnia	2.02e-06	1	1	1	0	0
Insomnia (meta-analysis)	https://doi.org/10.1101/2020.12.07.20245209	rs7551881	1	166955312	166986075	T	G	0.351	-0.006	0.001	1.07e-10	lnOR any insomnia	2.49e-06	1	1	1	1	1
Insomnia (meta-analysis)	https://doi.org/10.1101/2020.12.07.20245209	rs56247945	1	173910964	173941826	A	G	0.781	0.006	0.001	2.15e-08	lnOR any insomnia	1.87e-06	1	1	1	1	1
Insomnia (meta-analysis)	https://doi.org/10.1101/2020.12.07.20245209	rs509476	1	182573227	182604092	T	C	0.028	-0.017	0.003	1.66e-09	lnOR any insomnia	2.39e-06	0	0	1	1	1
Insomnia (meta-analysis)	https://doi.org/10.1101/2020.12.07.20245209	rs2418884	1	190038811	190069681	T	G	0.661	-0.011	0.001	3.63e-29	lnOR any insomnia	8.24e-06	0	1	0	0	0
Insomnia (meta-analysis)	https://doi.org/10.1101/2020.12.07.20245209	rs5779928	1	198405439	198436309	T	TTA	0.825	-0.008	0.001	1.14e-11	lnOR any insomnia	2.81e-06	0	0	0	0	0
Insomnia (meta-analysis)	https://doi.org/10.1101/2020.12.07.20245209	rs2016475	1	201790239	201821111	A	G	0.724	0.007	0.001	3e-12	lnOR any insomnia	2.98e-06	1	1	1	1	1
Insomnia (meta-analysis)	https://doi.org/10.1101/2020.12.07.20245209	rs58649262	1	210129627	209956282	CCAAA	C	0.584	-0.005	0.001	4e-08	lnOR any insomnia	1.85e-06	0	1	0	1	1
Insomnia (meta-analysis)	https://doi.org/10.1101/2020.12.07.20245209	rs55946391	1	226240905	226053204	A	G	0.168	-0.007	0.001	1.5e-09	lnOR any insomnia	2.08e-06	1	1	1	1	1
Insomnia (meta-analysis)	https://doi.org/10.1101/2020.12.07.20245209	rs4653743	1	226653478	226465777	T	G	0.745	-0.006	0.001	4.19e-08	lnOR any insomnia	2.08e-06	1	1	1	1	1
Insomnia (meta-analysis)	https://doi.org/10.1101/2020.12.07.20245209	rs11807834	1	230272624	230136877	A	G	0.26	0.007	0.001	2.22e-10	lnOR any insomnia	2.87e-06	1	1	1	1	1
Insomnia (meta-analysis)	https://doi.org/10.1101/2020.12.07.20245209	rs10927078	1	243983830	243820528	T	C	0.169	-0.008	0.001	5.06e-12	lnOR any insomnia	2.73e-06	1	1	1	1	1
Insomnia (meta-analysis)	https://doi.org/10.1101/2020.12.07.20245209	rs823248	2	2850634	2846862	T	G	0.47	-0.006	0.001	5.37e-10	lnOR any insomnia	2.73e-06	1	1	1	1	1
Insomnia (meta-analysis)	https://doi.org/10.1101/2020.12.07.20245209	rs10185535	2	21515546	21292674	A	C	0.692	-0.006	0.001	6.4e-09	lnOR any insomnia	2.33e-06	1	1	1	1	1
Insomnia (meta-analysis)	https://doi.org/10.1101/2020.12.07.20245209	rs12617557	2	22818009	22595137	T	C	0.324	0.007	0.001	3.39e-11	lnOR any insomnia	3.26e-06	1	1	1	1	1
Insomnia (meta-analysis)	https://doi.org/10.1101/2020.12.07.20245209	rs10204586	2	35406207	35181141	A	C	0.479	0.006	0.001	1.09e-09	lnOR any insomnia	2.73e-06	1	1	1	1	1
Insomnia (meta-analysis)	https://doi.org/10.1101/2020.12.07.20245209	rs11903069	2	38558787	38331645	T	C	0.322	-0.006	0.001	1.89e-08	lnOR any insomnia	2.39e-06	1	1	1	0	0
Insomnia (meta-analysis)	https://doi.org/10.1101/2020.12.07.20245209	rs2374423	2	42820422	42593282	A	G	0.296	-0.008	0.001	1.96e-15	lnOR any insomnia	4.05e-06	1	1	1	1	1
Insomnia (meta-analysis)	https://doi.org/10.1101/2020.12.07.20245209	rs6720846	2	44123073	43895934	A	T	0.605	0.006	0.001	5.17e-12	lnOR any insomnia	2.62e-06	1	0	0	0	0
Insomnia (meta-analysis)	https://doi.org/10.1101/2020.12.07.20245209	rs2881935	2	48119273	47892134	T	C	0.255	0.006	0.001	1.37e-08	lnOR any insomnia	2.08e-06	1	1	1	1	1
Insomnia (meta-analysis)	https://doi.org/10.1101/2020.12.07.20245209	rs74431276	2	50100570	49873432	A	G	0.888	0.01	0.001	4.73e-11	lnOR any insomnia	3.02e-06	1	1	1	1	1
Insomnia (meta-analysis)	https://doi.org/10.1101/2020.12.07.20245209	rs72807818	2	51819019	51591881	A	G	0.129	-0.012	0.001	6.1e-19	lnOR any insomnia	4.92e-06	1	1	1	1	1
Insomnia (meta-analysis)	https://doi.org/10.1101/2020.12.07.20245209	rs13404175	2	53721273	53494135	T	G	0.392	0.007	0.001	4.55e-12	lnOR any insomnia	3.55e-06	1	1	1	1	1
Insomnia (meta-analysis)	https://doi.org/10.1101/2020.12.07.20245209	rs12468708	2	58887039	58659904	A	C	0.418	0.007	0.001	1.01e-14	lnOR any insomnia	3.62e-06	1	1	1	1	1
Insomnia (meta-analysis)	https://doi.org/10.1101/2020.12.07.20245209	rs359247	2	60477052	60249917	A	T	0.362	-0.008	0.001	3.28e-18	lnOR any insomnia	4.49e-06	1	1	1	1	1
Insomnia (meta-analysis)	https://doi.org/10.1101/2020.12.07.20245209	rs13015703	2	64281797	64054663	T	C	0.248	-0.008	0.001	1.56e-13	lnOR any insomnia	3.63e-06	1	1	1	1	1
Insomnia (meta-analysis)	https://doi.org/10.1101/2020.12.07.20245209	rs62144053	2	66745864	66518732	A	G	0.09	0.025	0.002	2.56e-53	lnOR any insomnia	1.56e-05	1	1	1	1	1
Insomnia (meta-analysis)	https://doi.org/10.1101/2020.12.07.20245209	rs2861752	2	68077335	67850203	A	C	0.455	0.007	0.001	4.3e-15	lnOR any insomnia	3.69e-06	1	1	1	1	1
Insomnia (meta-analysis)	https://doi.org/10.1101/2020.12.07.20245209	rs62149809	2	73853830	73626703	A	G	0.987	0.023	0.004	1.91e-08	lnOR any insomnia	2.06e-06	0	1	1	1	1
Insomnia (meta-analysis)	https://doi.org/10.1101/2020.12.07.20245209	rs4538233	2	75442117	75214991	T	C	0.311	-0.006	0.001	2.47e-08	lnOR any insomnia	2.34e-06	0	0	0	1	1
Insomnia (meta-analysis)	https://doi.org/10.1101/2020.12.07.20245209	rs6761838	2	77730997	77503871	A	T	0.651	-0.007	0.001	8.17e-12	lnOR any insomnia	3.38e-06	1	1	1	1	1
Insomnia (meta-analysis)	https://doi.org/10.1101/2020.12.07.20245209	rs6724539	2	98343258	97726795	A	G	0.517	0.006	0.001	2.81e-12	lnOR any insomnia	2.73e-06	1	1	1	1	1
Insomnia (meta-analysis)	https://doi.org/10.1101/2020.12.07.20245209	rs6735012	2	100516134	99899672	T	C	0.53	-0.005	0.001	1.62e-08	lnOR any insomnia	1.89e-06	1	1	1	1	1
Insomnia (meta-analysis)	https://doi.org/10.1101/2020.12.07.20245209	rs4402784	2	104694369	104077911	T	C	0.084	-0.012	0.002	3.19e-13	lnOR any insomnia	3.37e-06	1	1	1	1	1
Insomnia (meta-analysis)	https://doi.org/10.1101/2020.12.07.20245209	rs62158170	2	114082175	113324598	A	G	0.778	0.014	0.001	1.62e-34	lnOR any insomnia	1.03e-05	1	1	1	1	1
Insomnia (meta-analysis)	https://doi.org/10.1101/2020.12.07.20245209	rs2432721	2	118578114	117820538	T	G	0.599	0.005	0.001	2.96e-08	lnOR any insomnia	1.83e-06	1	1	1	1	1
Insomnia (meta-analysis)	https://doi.org/10.1101/2020.12.07.20245209	rs4848524	2	119546155	118788579	T	G	0.467	-0.005	0.001	3.38e-08	lnOR any insomnia	1.89e-06	0	1	0	0	0
Insomnia (meta-analysis)	https://doi.org/10.1101/2020.12.07.20245209	rs12618343	2	125222217	124464640	A	G	0.235	0.007	0.001	2.05e-10	lnOR any insomnia	2.68e-06	1	1	1	1	1
Insomnia (meta-analysis)	https://doi.org/10.1101/2020.12.07.20245209	rs773875123	2	126511108	125753531	CTT	C	0.207	0.007	0.001	6.02e-09	lnOR any insomnia	2.44e-06	0	0	0	0	0
Insomnia (meta-analysis)	https://doi.org/10.1101/2020.12.07.20245209	rs13415724	2	138077603	137320033	T	C	0.758	-0.007	0.001	1.13e-11	lnOR any insomnia	2.73e-06	1	1	1	1	1
Insomnia (meta-analysis)	https://doi.org/10.1101/2020.12.07.20245209	rs78154941	2	139191527	138433957	A	C	0.067	0.012	0.002	2.07e-10	lnOR any insomnia	2.74e-06	1	1	1	1	1
Insomnia (meta-analysis)	https://doi.org/10.1101/2020.12.07.20245209	rs1437334	2	142484987	141727418	A	T	0.434	0.006	0.001	1.91e-09	lnOR any insomnia	2.69e-06	0	0	0	0	0
Insomnia (meta-analysis)	https://doi.org/10.1101/2020.12.07.20245209	rs13001483	2	144028568	143270999	A	C	0.18	0.008	0.001	4.78e-12	lnOR any insomnia	2.87e-06	1	1	1	1	1
Insomnia (meta-analysis)	https://doi.org/10.1101/2020.12.07.20245209	rs7607770	2	146465318	145707750	T	G	0.571	-0.005	0.001	7.96e-09	lnOR any insomnia	1.86e-06	1	1	1	1	1
Insomnia (meta-analysis)	https://doi.org/10.1101/2020.12.07.20245209	rs62167788	2	147482079	146724511	T	C	0.383	-0.007	0.001	5.38e-12	lnOR any insomnia	3.52e-06	1	1	1	1	1
Insomnia (meta-analysis)	https://doi.org/10.1101/2020.12.07.20245209	2:148658595:A_G	2	148658595	147901026	A	G	0.203	-0.007	0.001	7.98e-10	lnOR any insomnia	2.41e-06	1	1	1	1	1
Insomnia (meta-analysis)	https://doi.org/10.1101/2020.12.07.20245209	rs77276698	2	159250229	158393717	A	G	0.247	-0.009	0.001	5.34e-16	lnOR any insomnia	4.58e-06	1	1	1	1	1
Insomnia (meta-analysis)	https://doi.org/10.1101/2020.12.07.20245209	rs1549577	2	160665278	159808767	T	C	0.747	0.008	0.001	1.14e-13	lnOR any insomnia	3.68e-06	1	1	1	1	1
Insomnia (meta-analysis)	https://doi.org/10.1101/2020.12.07.20245209	rs1267070	2	161988483	161131972	T	C	0.178	0.008	0.001	1.84e-11	lnOR any insomnia	2.85e-06	1	1	1	1	1
Insomnia (meta-analysis)	https://doi.org/10.1101/2020.12.07.20245209	rs11683458	2	168547025	167690515	A	G	0.256	0.006	0.001	1.96e-09	lnOR any insomnia	2.08e-06	1	1	1	1	1
Insomnia (meta-analysis)	https://doi.org/10.1101/2020.12.07.20245209	rs10930502	2	172890588	172025679	A	G	0.696	-0.007	0.001	6.64e-12	lnOR any insomnia	3.15e-06	1	1	1	1	1
Insomnia (meta-analysis)	https://doi.org/10.1101/2020.12.07.20245209	rs836603	2	173528547	172663819	T	C	0.746	0.006	0.001	3.58e-08	lnOR any insomnia	2.07e-06	1	1	1	1	1
Insomnia (meta-analysis)	https://doi.org/10.1101/2020.12.07.20245209	rs2884836	2	176533433	175668705	T	C	0.338	-0.006	0.001	4.96e-11	lnOR any insomnia	2.45e-06	1	1	1	1	1
Insomnia (meta-analysis)	https://doi.org/10.1101/2020.12.07.20245209	rs2123641	2	178213326	177348598	A	G	0.142	-0.008	0.001	1.13e-09	lnOR any insomnia	2.37e-06	1	1	1	1	1
Insomnia (meta-analysis)	https://doi.org/10.1101/2020.12.07.20245209	rs10497655	2	185462041	184597314	T	C	0.687	0.006	0.001	4.12e-10	lnOR any insomnia	2.35e-06	1	1	1	1	1
Insomnia (meta-analysis)	https://doi.org/10.1101/2020.12.07.20245209	rs1064213	2	198950240	198085516	A	G	0.492	-0.008	0.001	2.83e-16	lnOR any insomnia	4.86e-06	1	1	1	1	1
Insomnia (meta-analysis)	https://doi.org/10.1101/2020.12.07.20245209	rs60431238	2	200873539	200008816	CAT	C	0.3	-0.007	0.001	1.12e-13	lnOR any insomnia	3.13e-06	0	1	0	1	1
Insomnia (meta-analysis)	https://doi.org/10.1101/2020.12.07.20245209	rs145664840	2	203726502	202861779	A	G	0.123	-0.009	0.001	2.81e-11	lnOR any insomnia	2.66e-06	1	1	1	1	1
Insomnia (meta-analysis)	https://doi.org/10.1101/2020.12.07.20245209	rs10187826	2	208076936	207212212	A	G	0.68	-0.008	0.001	4.15e-15	lnOR any insomnia	4.23e-06	1	1	1	1	1
Insomnia (meta-analysis)	https://doi.org/10.1101/2020.12.07.20245209	rs62184481	2	212657792	211793067	T	C	0.27	0.006	0.001	8.62e-09	lnOR any insomnia	2.16e-06	1	1	1	1	1
Insomnia (meta-analysis)	https://doi.org/10.1101/2020.12.07.20245209	rs34967082	2	215382654	214517930	A	G	0.419	0.006	0.001	9.42e-11	lnOR any insomnia	2.66e-06	1	1	1	1	1
Insomnia (meta-analysis)	https://doi.org/10.1101/2020.12.07.20245209	rs62178707	2	222885111	222020392	T	C	0.474	0.007	0.001	6.27e-13	lnOR any insomnia	3.71e-06	1	1	1	1	1
Insomnia (meta-analysis)	https://doi.org/10.1101/2020.12.07.20245209	rs11897824	2	239311445	238402804	A	G	0.92	-0.013	0.002	7.21e-15	lnOR any insomnia	3.78e-06	1	1	1	0	0
Insomnia (meta-analysis)	https://doi.org/10.1101/2020.12.07.20245209	rs4455151	2	241744372	240804955	T	G	0.307	0.006	0.001	3.06e-09	lnOR any insomnia	2.33e-06	1	1	1	1	1
Insomnia (meta-analysis)	https://doi.org/10.1101/2020.12.07.20245209	rs2729303	3	1991298	1949614	A	G	0.795	-0.006	0.001	1.79e-08	lnOR any insomnia	1.78e-06	1	1	1	1	1
Insomnia (meta-analysis)	https://doi.org/10.1101/2020.12.07.20245209	rs76901635	3	5791364	5749677	A	G	0.136	0.008	0.001	1.01e-08	lnOR any insomnia	2.29e-06	1	1	1	1	1
Insomnia (meta-analysis)	https://doi.org/10.1101/2020.12.07.20245209	rs78838624	3	7187203	7145516	A	C	0.819	0.007	0.001	1.87e-08	lnOR any insomnia	2.21e-06	1	1	1	1	1
Insomnia (meta-analysis)	https://doi.org/10.1101/2020.12.07.20245209	rs6774026	3	8082945	8041258	T	C	0.298	-0.005	0.001	4.67e-08	lnOR any insomnia	1.59e-06	1	1	1	1	1
Insomnia (meta-analysis)	https://doi.org/10.1101/2020.12.07.20245209	rs4383496	3	10599028	10557344	T	C	0.477	-0.009	0.001	6.46e-21	lnOR any insomnia	6.14e-06	1	1	1	1	1
Insomnia (meta-analysis)	https://doi.org/10.1101/2020.12.07.20245209	rs9653970	3	11412754	11371280	A	G	0.21	-0.007	0.001	4.77e-11	lnOR any insomnia	2.47e-06	1	1	1	1	1
Insomnia (meta-analysis)	https://doi.org/10.1101/2020.12.07.20245209	rs9838564	3	18720044	18678552	A	C	0.275	-0.008	0.001	1.8e-14	lnOR any insomnia	3.88e-06	1	1	1	1	1
Insomnia (meta-analysis)	https://doi.org/10.1101/2020.12.07.20245209	rs4858241	3	20669071	20627579	T	G	0.634	0.006	0.001	5.86e-10	lnOR any insomnia	2.54e-06	1	1	1	1	1
Insomnia (meta-analysis)	https://doi.org/10.1101/2020.12.07.20245209	rs1603985	3	25148868	25107377	C	G	0.519	-0.006	0.001	2.02e-10	lnOR any insomnia	2.73e-06	0	0	0	0	0
Insomnia (meta-analysis)	https://doi.org/10.1101/2020.12.07.20245209	rs2122231	3	34562070	34520578	A	T	0.39	-0.005	0.001	1.62e-08	lnOR any insomnia	1.81e-06	1	1	1	1	1
Insomnia (meta-analysis)	https://doi.org/10.1101/2020.12.07.20245209	rs9875582	3	43250297	43208805	A	C	0.782	-0.009	0.001	5.39e-17	lnOR any insomnia	4.2e-06	1	1	1	1	1
Insomnia (meta-analysis)	https://doi.org/10.1101/2020.12.07.20245209	rs3755831	3	50228767	50191334	T	G	0.553	-0.008	0.001	1.04e-19	lnOR any insomnia	4.81e-06	1	1	1	1	1
Insomnia (meta-analysis)	https://doi.org/10.1101/2020.12.07.20245209	rs62252339	3	65185470	65199795	A	G	0.81	0.007	0.001	3e-08	lnOR any insomnia	2.29e-06	1	1	1	1	1
Insomnia (meta-analysis)	https://doi.org/10.1101/2020.12.07.20245209	rs6762926	3	69014365	68965214	A	G	0.875	0.008	0.001	1.25e-09	lnOR any insomnia	2.13e-06	1	1	1	1	1
Insomnia (meta-analysis)	https://doi.org/10.1101/2020.12.07.20245209	rs67588220	3	70526203	70477052	T	C	0.092	-0.014	0.002	4.33e-18	lnOR any insomnia	4.98e-06	1	1	1	1	1
Insomnia (meta-analysis)	https://doi.org/10.1101/2020.12.07.20245209	rs115433278	3	70940474	70891323	A	G	0.05	-0.012	0.002	4.92e-09	lnOR any insomnia	2.08e-06	1	1	1	1	1
Insomnia (meta-analysis)	https://doi.org/10.1101/2020.12.07.20245209	rs1864896	3	71469845	71420694	A	G	0.44	0.006	0.001	8.68e-12	lnOR any insomnia	2.7e-06	1	1	1	1	1
Insomnia (meta-analysis)	https://doi.org/10.1101/2020.12.07.20245209	rs113757655	3	76291908	76242757	T	C	0.6	0.006	0.001	1.05e-09	lnOR any insomnia	2.63e-06	1	1	1	1	1
Insomnia (meta-analysis)	https://doi.org/10.1101/2020.12.07.20245209	rs11425226	3	85789703	85740553	CT	C	0.22	0.006	0.001	8.57e-09	lnOR any insomnia	1.88e-06	0	1	0	0	0
Insomnia (meta-analysis)	https://doi.org/10.1101/2020.12.07.20245209	rs13093657	3	86255794	86206644	T	C	0.265	0.006	0.001	1.26e-09	lnOR any insomnia	2.13e-06	1	1	1	1	1
Insomnia (meta-analysis)	https://doi.org/10.1101/2020.12.07.20245209	rs147012818	3	88001998	87952848	G	GT	0.789	-0.007	0.001	2.04e-09	lnOR any insomnia	2.48e-06	0	0	0	0	0
Insomnia (meta-analysis)	https://doi.org/10.1101/2020.12.07.20245209	rs78531597	3	104078503	104359659	A	C	0.108	-0.008	0.001	3.27e-08	lnOR any insomnia	1.87e-06	0	1	0	1	1
Insomnia (meta-analysis)	https://doi.org/10.1101/2020.12.07.20245209	rs2016469	3	108023965	108305118	A	G	0.372	0.006	0.001	1.2e-11	lnOR any insomnia	2.56e-06	1	1	1	1	1
Insomnia (meta-analysis)	https://doi.org/10.1101/2020.12.07.20245209	rs7619638	3	116002163	116283316	A	G	0.92	-0.012	0.002	2.56e-13	lnOR any insomnia	3.22e-06	1	1	1	1	1
Insomnia (meta-analysis)	https://doi.org/10.1101/2020.12.07.20245209	rs9815484	3	117637295	117918448	A	G	0.173	-0.012	0.001	1.78e-23	lnOR any insomnia	6.26e-06	1	1	1	1	1
Insomnia (meta-analysis)	https://doi.org/10.1101/2020.12.07.20245209	rs75869405	3	130748245	131029401	A	G	0.095	0.01	0.002	4.22e-10	lnOR any insomnia	2.61e-06	1	1	1	1	1
Insomnia (meta-analysis)	https://doi.org/10.1101/2020.12.07.20245209	rs67294685	3	134707570	134988728	T	C	0.349	-0.006	0.001	9.71e-09	lnOR any insomnia	2.49e-06	1	1	1	1	1
Insomnia (meta-analysis)	https://doi.org/10.1101/2020.12.07.20245209	rs4681358	3	147094030	147376243	T	C	0.482	0.006	0.001	3.45e-12	lnOR any insomnia	2.73e-06	1	1	1	1	1
Insomnia (meta-analysis)	https://doi.org/10.1101/2020.12.07.20245209	rs55827025	3	151159728	151441940	A	G	0.157	-0.007	0.001	1.38e-08	lnOR any insomnia	1.97e-06	0	1	0	1	1
Insomnia (meta-analysis)	https://doi.org/10.1101/2020.12.07.20245209	rs9872362	3	152716443	152998654	T	C	0.589	0.005	0.001	1.73e-08	lnOR any insomnia	1.84e-06	1	1	1	1	1
Insomnia (meta-analysis)	https://doi.org/10.1101/2020.12.07.20245209	rs13095140	3	155350786	155632997	T	C	0.779	0.01	0.001	2.03e-19	lnOR any insomnia	5.23e-06	1	1	1	1	1
Insomnia (meta-analysis)	https://doi.org/10.1101/2020.12.07.20245209	rs2306531	3	156817662	157099873	T	C	0.322	0.006	0.001	1.44e-10	lnOR any insomnia	2.39e-06	1	1	1	1	1
Insomnia (meta-analysis)	https://doi.org/10.1101/2020.12.07.20245209	rs34995891	3	158266932	158549143	G	GC	0.524	0.005	0.001	4.48e-09	lnOR any insomnia	1.9e-06	1	1	0	1	1
Insomnia (meta-analysis)	https://doi.org/10.1101/2020.12.07.20245209	rs111550352	3	170072235	170354447	T	TAAAC	0.142	-0.008	0.001	4.27e-09	lnOR any insomnia	2.37e-06	0	0	0	1	1
Insomnia (meta-analysis)	https://doi.org/10.1101/2020.12.07.20245209	rs10936661	3	170572112	170854323	T	C	0.145	0.007	0.001	1.98e-08	lnOR any insomnia	1.85e-06	1	1	1	1	1
Insomnia (meta-analysis)	https://doi.org/10.1101/2020.12.07.20245209	rs694786	3	173112907	173395117	T	C	0.453	-0.008	0.001	6.3e-17	lnOR any insomnia	4.82e-06	1	1	1	1	1
Insomnia (meta-analysis)	https://doi.org/10.1101/2020.12.07.20245209	rs60018000	3	174842833	175125043	C	G	0.521	-0.005	0.001	1.72e-08	lnOR any insomnia	1.9e-06	0	0	0	0	0
Insomnia (meta-analysis)	https://doi.org/10.1101/2020.12.07.20245209	rs4260410	3	178469932	178752144	T	C	0.32	0.006	0.001	1.86e-09	lnOR any insomnia	2.38e-06	1	1	1	1	1
Insomnia (meta-analysis)	https://doi.org/10.1101/2020.12.07.20245209	rs2216427	3	180785697	181067909	C	G	0.642	0.007	0.001	4.27e-14	lnOR any insomnia	3.42e-06	1	1	1	1	1
Insomnia (meta-analysis)	https://doi.org/10.1101/2020.12.07.20245209	rs6786798	3	184936583	185218795	A	G	0.664	-0.006	0.001	6.38e-10	lnOR any insomnia	2.44e-06	1	1	1	1	1
Insomnia (meta-analysis)	https://doi.org/10.1101/2020.12.07.20245209	rs745850919	3	192218226	192500437	T	TC	0.932	0.011	0.002	3.87e-09	lnOR any insomnia	2.33e-06	0	0	0	0	0
Insomnia (meta-analysis)	https://doi.org/10.1101/2020.12.07.20245209	rs12647020	4	1507198	1505471	A	G	0.382	-0.005	0.001	8.29e-09	lnOR any insomnia	1.79e-06	1	1	1	1	1
Insomnia (meta-analysis)	https://doi.org/10.1101/2020.12.07.20245209	rs6857447	4	7282332	7280605	A	G	0.256	0.006	0.001	2.27e-08	lnOR any insomnia	2.08e-06	1	1	1	1	1
Insomnia (meta-analysis)	https://doi.org/10.1101/2020.12.07.20245209	rs2658509	4	16726786	16725163	A	C	0.519	0.006	0.001	2.11e-10	lnOR any insomnia	2.73e-06	1	1	1	1	1
Insomnia (meta-analysis)	https://doi.org/10.1101/2020.12.07.20245209	rs113591949	4	17851945	17850322	A	G	0.875	-0.01	0.001	1.01e-13	lnOR any insomnia	3.32e-06	0	0	0	1	1
Insomnia (meta-analysis)	https://doi.org/10.1101/2020.12.07.20245209	rs34791171	4	21997107	21995484	T	TA	0.761	-0.007	0.001	5.77e-12	lnOR any insomnia	2.71e-06	0	1	0	0	0
Insomnia (meta-analysis)	https://doi.org/10.1101/2020.12.07.20245209	rs2667298	4	25359280	25357658	A	G	0.869	-0.008	0.001	3.84e-09	lnOR any insomnia	2.21e-06	1	1	1	1	1
Insomnia (meta-analysis)	https://doi.org/10.1101/2020.12.07.20245209	rs190495	4	29425012	29423390	A	G	0.431	0.005	0.001	4.93e-09	lnOR any insomnia	1.86e-06	1	1	1	1	1
Insomnia (meta-analysis)	https://doi.org/10.1101/2020.12.07.20245209	rs10026643	4	34567053	34565431	A	T	0.194	0.008	0.001	1.07e-10	lnOR any insomnia	3.04e-06	1	1	1	1	1
Insomnia (meta-analysis)	https://doi.org/10.1101/2020.12.07.20245209	rs2581458	4	41976207	41974190	T	G	0.807	0.007	0.001	8.5e-09	lnOR any insomnia	2.32e-06	1	1	1	1	1
Insomnia (meta-analysis)	https://doi.org/10.1101/2020.12.07.20245209	rs10517119	4	44859711	44857694	A	G	0.676	0.005	0.001	2.47e-08	lnOR any insomnia	1.66e-06	1	1	1	1	1
Insomnia (meta-analysis)	https://doi.org/10.1101/2020.12.07.20245209	rs4860090	4	62103999	61238281	A	G	0.4	-0.005	0.001	3.37e-08	lnOR any insomnia	1.82e-06	1	1	1	1	1
Insomnia (meta-analysis)	https://doi.org/10.1101/2020.12.07.20245209	rs6812227	4	79582594	78661440	A	G	0.74	-0.007	0.001	2.48e-11	lnOR any insomnia	2.87e-06	1	1	1	1	1
Insomnia (meta-analysis)	https://doi.org/10.1101/2020.12.07.20245209	rs1132460	4	80782552	79861398	A	G	0.633	-0.006	0.001	2.12e-09	lnOR any insomnia	2.54e-06	1	1	1	1	1
Insomnia (meta-analysis)	https://doi.org/10.1101/2020.12.07.20245209	rs2011962	4	82220324	81299170	A	C	0.732	-0.007	0.001	1.18e-11	lnOR any insomnia	2.92e-06	1	1	1	1	1
Insomnia (meta-analysis)	https://doi.org/10.1101/2020.12.07.20245209	rs356179	4	90628439	89707288	C	G	0.336	-0.009	0.001	1.89e-19	lnOR any insomnia	5.49e-06	1	1	1	1	1
Insomnia (meta-analysis)	https://doi.org/10.1101/2020.12.07.20245209	rs11730384	4	99477344	98556193	A	G	0.34	0.006	0.001	1.39e-09	lnOR any insomnia	2.46e-06	1	1	1	1	1
Insomnia (meta-analysis)	https://doi.org/10.1101/2020.12.07.20245209	rs11940529	4	99900872	98979721	T	C	0.388	0.006	0.001	5.99e-10	lnOR any insomnia	2.6e-06	1	1	1	1	1
Insomnia (meta-analysis)	https://doi.org/10.1101/2020.12.07.20245209	rs62307308	4	101608082	100686925	A	C	0.643	-0.007	0.001	1.08e-11	lnOR any insomnia	3.42e-06	1	1	1	1	1
Insomnia (meta-analysis)	https://doi.org/10.1101/2020.12.07.20245209	rs13107325	4	103188709	102267552	T	C	0.081	0.017	0.002	6.8e-24	lnOR any insomnia	6.54e-06	1	1	1	1	1
Insomnia (meta-analysis)	https://doi.org/10.1101/2020.12.07.20245209	rs2903385	4	106094427	105173270	A	G	0.493	0.008	0.001	5.45e-20	lnOR any insomnia	4.86e-06	1	1	1	1	1
Insomnia (meta-analysis)	https://doi.org/10.1101/2020.12.07.20245209	rs13108200	4	112822393	111901237	A	T	0.33	-0.007	0.001	1.57e-12	lnOR any insomnia	3.29e-06	1	1	0	1	1
Insomnia (meta-analysis)	https://doi.org/10.1101/2020.12.07.20245209	rs6533604	4	113250269	112329113	T	C	0.237	0.006	0.001	1.98e-08	lnOR any insomnia	1.98e-06	1	1	1	1	1
Insomnia (meta-analysis)	https://doi.org/10.1101/2020.12.07.20245209	rs45510091	4	123186393	122265238	A	G	0.949	0.013	0.002	2.42e-10	lnOR any insomnia	2.49e-06	1	1	1	1	1
Insomnia (meta-analysis)	https://doi.org/10.1101/2020.12.07.20245209	rs7657954	4	130778064	129856909	A	G	0.286	0.006	0.001	1.87e-10	lnOR any insomnia	2.23e-06	1	1	0	1	1
Insomnia (meta-analysis)	https://doi.org/10.1101/2020.12.07.20245209	rs3733421	4	149002841	148081690	T	C	0.422	0.005	0.001	4.94e-08	lnOR any insomnia	1.85e-06	1	1	1	1	1
Insomnia (meta-analysis)	https://doi.org/10.1101/2020.12.07.20245209	rs1820514	4	159842155	158921003	T	G	0.574	-0.005	0.001	4.27e-08	lnOR any insomnia	1.86e-06	1	1	1	1	1
Insomnia (meta-analysis)	https://doi.org/10.1101/2020.12.07.20245209	rs11729015	4	164569660	163648508	A	C	0.488	-0.006	0.001	2.15e-12	lnOR any insomnia	2.73e-06	1	1	1	1	1
Insomnia (meta-analysis)	https://doi.org/10.1101/2020.12.07.20245209	rs11724690	4	186764747	185843593	T	G	0.295	-0.006	0.001	2.88e-09	lnOR any insomnia	2.28e-06	1	1	1	1	1
Insomnia (meta-analysis)	https://doi.org/10.1101/2020.12.07.20245209	rs147728881	5	3249230	3249116	CT	C	0.204	-0.007	0.001	5.64e-09	lnOR any insomnia	2.42e-06	0	0	0	0	0
Insomnia (meta-analysis)	https://doi.org/10.1101/2020.12.07.20245209	rs4454035	5	7245102	7244989	A	G	0.419	0.006	0.001	4.31e-10	lnOR any insomnia	2.66e-06	1	1	1	1	1
Insomnia (meta-analysis)	https://doi.org/10.1101/2020.12.07.20245209	rs6872919	5	25086440	25086331	A	C	0.43	0.006	0.001	8.52e-10	lnOR any insomnia	2.68e-06	1	1	1	1	1
Insomnia (meta-analysis)	https://doi.org/10.1101/2020.12.07.20245209	rs34971686	5	30644030	30643923	T	C	0.107	-0.009	0.001	3.69e-10	lnOR any insomnia	2.35e-06	1	1	1	1	1
Insomnia (meta-analysis)	https://doi.org/10.1101/2020.12.07.20245209	rs77176363	5	50455839	51160005	A	G	0.189	-0.009	0.001	1.07e-15	lnOR any insomnia	3.77e-06	1	1	1	1	1
Insomnia (meta-analysis)	https://doi.org/10.1101/2020.12.07.20245209	rs6449590	5	61520665	62224838	T	G	0.523	0.007	0.001	2.82e-14	lnOR any insomnia	3.72e-06	1	1	0	1	1
Insomnia (meta-analysis)	https://doi.org/10.1101/2020.12.07.20245209	rs669245	5	62820508	63524681	T	C	0.407	0.005	0.001	8.39e-09	lnOR any insomnia	1.83e-06	1	1	1	1	1
Insomnia (meta-analysis)	https://doi.org/10.1101/2020.12.07.20245209	rs6864168	5	63962299	64666472	T	C	0.544	-0.005	0.001	6.38e-09	lnOR any insomnia	1.89e-06	1	1	1	1	1
Insomnia (meta-analysis)	https://doi.org/10.1101/2020.12.07.20245209	rs62363245	5	71510892	72215065	T	C	0.665	-0.006	0.001	1.11e-09	lnOR any insomnia	2.44e-06	1	1	1	1	1
Insomnia (meta-analysis)	https://doi.org/10.1101/2020.12.07.20245209	rs11949379	5	71998112	72702285	A	G	0.798	0.006	0.001	3.36e-08	lnOR any insomnia	1.76e-06	0	1	0	0	0
Insomnia (meta-analysis)	https://doi.org/10.1101/2020.12.07.20245209	rs7708900	5	85374831	86079013	T	G	0.448	0.006	0.001	3.14e-10	lnOR any insomnia	2.71e-06	1	1	1	1	1
Insomnia (meta-analysis)	https://doi.org/10.1101/2020.12.07.20245209	rs34164261	5	87603874	88308057	G	GA	0.755	-0.009	0.001	1.91e-18	lnOR any insomnia	4.55e-06	0	0	0	0	0
Insomnia (meta-analysis)	https://doi.org/10.1101/2020.12.07.20245209	rs4492142	5	90926353	91630536	T	G	0.495	-0.005	0.001	2.64e-08	lnOR any insomnia	1.9e-06	1	1	1	1	1
Insomnia (meta-analysis)	https://doi.org/10.1101/2020.12.07.20245209	rs34315689	5	91611580	92315763	A	C	0.771	0.007	0.001	2.63e-10	lnOR any insomnia	2.63e-06	1	1	1	1	1
Insomnia (meta-analysis)	https://doi.org/10.1101/2020.12.07.20245209	rs11135493	5	92171425	92835718	T	C	0.857	-0.009	0.001	1.81e-11	lnOR any insomnia	3.02e-06	1	1	1	1	1
Insomnia (meta-analysis)	https://doi.org/10.1101/2020.12.07.20245209	rs10066873	5	93283219	93947514	A	T	0.779	0.009	0.001	3.02e-15	lnOR any insomnia	4.24e-06	0	0	0	0	0
Insomnia (meta-analysis)	https://doi.org/10.1101/2020.12.07.20245209	rs2569013	5	102641571	103305870	A	G	0.645	0.008	0.001	2.91e-15	lnOR any insomnia	4.45e-06	1	1	1	1	1
Insomnia (meta-analysis)	https://doi.org/10.1101/2020.12.07.20245209	rs2431108	5	103947968	104612267	T	C	0.667	-0.011	0.001	4.61e-29	lnOR any insomnia	8.17e-06	1	1	1	1	1
Insomnia (meta-analysis)	https://doi.org/10.1101/2020.12.07.20245209	rs71575448	5	106918329	107582628	A	G	0.871	0.011	0.001	5.75e-16	lnOR any insomnia	4.13e-06	1	1	1	1	1
Insomnia (meta-analysis)	https://doi.org/10.1101/2020.12.07.20245209	rs872621	5	111099116	111763419	A	C	0.468	0.005	0.001	3.91e-09	lnOR any insomnia	1.89e-06	1	1	1	1	1
Insomnia (meta-analysis)	https://doi.org/10.1101/2020.12.07.20245209	rs62372418	5	111479750	112144053	T	C	0.281	0.006	0.001	2.85e-08	lnOR any insomnia	2.21e-06	1	1	1	1	1
Insomnia (meta-analysis)	https://doi.org/10.1101/2020.12.07.20245209	rs11954162	5	120138772	120803077	A	C	0.71	-0.008	0.001	7.6e-16	lnOR any insomnia	4.01e-06	1	1	1	1	1
Insomnia (meta-analysis)	https://doi.org/10.1101/2020.12.07.20245209	rs7733986	5	122010080	122674385	C	G	0.169	0.007	0.001	4.42e-08	lnOR any insomnia	2.09e-06	1	1	1	1	1
Insomnia (meta-analysis)	https://doi.org/10.1101/2020.12.07.20245209	rs35681248	5	135636996	136301308	T	C	0.886	-0.013	0.001	8.91e-20	lnOR any insomnia	5.19e-06	1	1	1	1	1
Insomnia (meta-analysis)	https://doi.org/10.1101/2020.12.07.20245209	rs10043722	5	138236941	138901252	A	G	0.589	-0.007	0.001	8.64e-14	lnOR any insomnia	3.61e-06	1	1	1	1	1
Insomnia (meta-analysis)	https://doi.org/10.1101/2020.12.07.20245209	rs251369	5	140242479	140862894	A	T	0.66	-0.005	0.001	4.76e-08	lnOR any insomnia	1.71e-06	1	1	1	1	1
Insomnia (meta-analysis)	https://doi.org/10.1101/2020.12.07.20245209	rs6888135	5	141254063	141874498	A	C	0.498	0.005	0.001	6.58e-09	lnOR any insomnia	1.9e-06	1	1	1	1	1
Insomnia (meta-analysis)	https://doi.org/10.1101/2020.12.07.20245209	rs4912844	5	141691371	142311806	A	C	0.231	-0.007	0.001	8.24e-11	lnOR any insomnia	2.65e-06	1	1	1	1	1
Insomnia (meta-analysis)	https://doi.org/10.1101/2020.12.07.20245209	rs463245	5	143898188	144518625	T	C	0.605	-0.006	0.001	5.89e-11	lnOR any insomnia	2.62e-06	1	1	1	1	1
Insomnia (meta-analysis)	https://doi.org/10.1101/2020.12.07.20245209	rs6580564	5	148092126	148712563	T	G	0.382	-0.005	0.001	1.64e-08	lnOR any insomnia	1.79e-06	1	1	1	1	1
Insomnia (meta-analysis)	https://doi.org/10.1101/2020.12.07.20245209	rs10045427	5	148869387	149489824	A	C	0.724	-0.006	0.001	4.11e-09	lnOR any insomnia	2.19e-06	1	1	1	1	1
Insomnia (meta-analysis)	https://doi.org/10.1101/2020.12.07.20245209	rs10035289	5	153095918	153716358	A	G	0.464	0.008	0.001	6.05e-19	lnOR any insomnia	4.84e-06	1	1	1	1	1
Insomnia (meta-analysis)	https://doi.org/10.1101/2020.12.07.20245209	rs11956866	5	161018271	161591265	T	G	0.431	0.006	0.001	1.25e-10	lnOR any insomnia	2.68e-06	1	1	1	1	1
Insomnia (meta-analysis)	https://doi.org/10.1101/2020.12.07.20245209	rs62383290	5	165420956	165993951	A	G	0.088	-0.009	0.002	4.05e-08	lnOR any insomnia	1.98e-06	1	1	1	1	1
Insomnia (meta-analysis)	https://doi.org/10.1101/2020.12.07.20245209	rs9313374	5	166810007	167383002	A	T	0.534	-0.006	0.001	1.23e-09	lnOR any insomnia	2.72e-06	0	0	0	0	0
Insomnia (meta-analysis)	https://doi.org/10.1101/2020.12.07.20245209	rs879483	5	175280111	175853108	A	G	0.495	-0.005	0.001	7.98e-09	lnOR any insomnia	1.9e-06	1	1	1	1	1
Insomnia (meta-analysis)	https://doi.org/10.1101/2020.12.07.20245209	rs6878050	5	176481144	177054143	A	G	0.176	0.007	0.001	8.49e-10	lnOR any insomnia	2.16e-06	1	1	1	1	1
Insomnia (meta-analysis)	https://doi.org/10.1101/2020.12.07.20245209	rs4290977	5	179515597	180088597	A	G	0.329	-0.006	0.001	2.6e-09	lnOR any insomnia	2.42e-06	1	1	1	1	1
Insomnia (meta-analysis)	https://doi.org/10.1101/2020.12.07.20245209	rs377472105	6	7315496	7315263	A	C	0.185	-0.007	0.001	5.48e-09	lnOR any insomnia	2.25e-06	1	1	0	1	1
Insomnia (meta-analysis)	https://doi.org/10.1101/2020.12.07.20245209	rs35056688	6	12955104	12954872	T	C	0.238	0.006	0.001	1.9e-08	lnOR any insomnia	1.98e-06	1	1	1	1	1
Insomnia (meta-analysis)	https://doi.org/10.1101/2020.12.07.20245209	rs427597	6	14915678	14915447	A	G	0.743	-0.007	0.001	1.7e-10	lnOR any insomnia	2.84e-06	0	0	0	0	0
Insomnia (meta-analysis)	https://doi.org/10.1101/2020.12.07.20245209	rs1397844	6	24006893	24006665	T	C	0.807	-0.007	0.001	3.25e-10	lnOR any insomnia	2.32e-06	1	1	1	1	1
Insomnia (meta-analysis)	https://doi.org/10.1101/2020.12.07.20245209	rs2066295	6	26168903	26168675	A	G	0.757	-0.008	0.001	2.42e-14	lnOR any insomnia	3.58e-06	1	1	1	1	1
Insomnia (meta-analysis)	https://doi.org/10.1101/2020.12.07.20245209	rs55777621	6	30584133	30616356	A	G	0.036	0.019	0.002	1.99e-14	lnOR any insomnia	3.81e-06	1	1	1	1	1
Insomnia (meta-analysis)	https://doi.org/10.1101/2020.12.07.20245209	rs2523578	6	31328542	31360765	A	G	0.749	0.007	0.001	2.72e-10	lnOR any insomnia	2.8e-06	1	1	1	1	1
Insomnia (meta-analysis)	https://doi.org/10.1101/2020.12.07.20245209	rs9271763	6	32594061	32626284	A	G	0.529	-0.005	0.001	3.83e-08	lnOR any insomnia	1.89e-06	0	1	0	1	1
Insomnia (meta-analysis)	https://doi.org/10.1101/2020.12.07.20245209	rs10947428	6	33647058	33679281	T	C	0.791	-0.012	0.001	1.73e-24	lnOR any insomnia	7.24e-06	1	1	1	1	1
Insomnia (meta-analysis)	https://doi.org/10.1101/2020.12.07.20245209	rs9462029	6	34815203	34847426	A	G	0.83	-0.009	0.001	7.48e-14	lnOR any insomnia	3.47e-06	1	1	1	1	1
Insomnia (meta-analysis)	https://doi.org/10.1101/2020.12.07.20245209	rs9394502	6	38452503	38484727	T	C	0.345	-0.009	0.001	3.53e-20	lnOR any insomnia	5.56e-06	1	1	1	1	1
Insomnia (meta-analysis)	https://doi.org/10.1101/2020.12.07.20245209	rs9367074	6	40695508	40727769	A	G	0.313	0.006	0.001	1.08e-09	lnOR any insomnia	2.35e-06	1	1	1	1	1
Insomnia (meta-analysis)	https://doi.org/10.1101/2020.12.07.20245209	rs62396748	6	41782007	41814269	A	G	0.553	0.007	0.001	3.24e-14	lnOR any insomnia	3.68e-06	1	1	1	1	1
Insomnia (meta-analysis)	https://doi.org/10.1101/2020.12.07.20245209	rs833061	6	43737486	43769749	T	C	0.506	0.006	0.001	1.15e-11	lnOR any insomnia	2.74e-06	1	1	1	1	1
Insomnia (meta-analysis)	https://doi.org/10.1101/2020.12.07.20245209	rs16895508	6	65288917	64579024	T	G	0.862	-0.009	0.001	3.42e-11	lnOR any insomnia	2.93e-06	1	1	1	1	1
Insomnia (meta-analysis)	https://doi.org/10.1101/2020.12.07.20245209	rs13191563	6	69713057	69003165	A	G	0.228	-0.006	0.001	4.05e-09	lnOR any insomnia	1.93e-06	1	1	1	1	1
Insomnia (meta-analysis)	https://doi.org/10.1101/2020.12.07.20245209	rs615526	6	71575487	70865784	A	G	0.327	0.006	0.001	5.28e-09	lnOR any insomnia	2.41e-06	1	1	1	1	1
Insomnia (meta-analysis)	https://doi.org/10.1101/2020.12.07.20245209	rs1204329	6	72427738	71718035	A	G	0.329	-0.005	0.001	2.94e-08	lnOR any insomnia	1.68e-06	1	1	1	1	1
Insomnia (meta-analysis)	https://doi.org/10.1101/2020.12.07.20245209	rs9342993	6	73693481	72983758	A	G	0.145	0.008	0.001	9.18e-11	lnOR any insomnia	2.41e-06	1	1	1	0	0
Insomnia (meta-analysis)	https://doi.org/10.1101/2020.12.07.20245209	rs16885957	6	83903633	83193914	T	TG	0.771	-0.006	0.001	1.77e-08	lnOR any insomnia	1.93e-06	0	0	0	1	1
Insomnia (meta-analysis)	https://doi.org/10.1101/2020.12.07.20245209	rs62414180	6	93912664	93202946	A	G	0.844	0.008	0.001	2.01e-09	lnOR any insomnia	2.56e-06	1	1	1	1	1
Insomnia (meta-analysis)	https://doi.org/10.1101/2020.12.07.20245209	rs9452444	6	94510338	93800620	T	C	0.452	-0.006	0.001	2.74e-11	lnOR any insomnia	2.71e-06	1	1	1	0	0
Insomnia (meta-analysis)	https://doi.org/10.1101/2020.12.07.20245209	rs9375945	6	99596629	99148753	A	T	0.574	-0.007	0.001	8.51e-15	lnOR any insomnia	3.64e-06	0	0	0	0	0
Insomnia (meta-analysis)	https://doi.org/10.1101/2020.12.07.20245209	rs240110	6	101059629	100611753	T	C	0.452	0.007	0.001	1.31e-14	lnOR any insomnia	3.69e-06	1	1	1	1	1
Insomnia (meta-analysis)	https://doi.org/10.1101/2020.12.07.20245209	rs314281	6	105400605	104952730	T	C	0.452	-0.008	0.001	1.41e-16	lnOR any insomnia	4.82e-06	1	1	1	1	1
Insomnia (meta-analysis)	https://doi.org/10.1101/2020.12.07.20245209	rs6149792	6	124259133	123937988	T	TGAATCTGATGCACACAGCTTCATGAGAAAACAAGC	0.374	-0.005	0.001	1.13e-08	lnOR any insomnia	1.78e-06	0	0	0	0	0
Insomnia (meta-analysis)	https://doi.org/10.1101/2020.12.07.20245209	rs62429521	6	140324582	140003445	A	C	0.146	0.008	0.001	4.72e-09	lnOR any insomnia	2.43e-06	1	1	1	1	1
Insomnia (meta-analysis)	https://doi.org/10.1101/2020.12.07.20245209	rs1789695	6	147979815	147658679	A	C	0.686	-0.008	0.001	1.08e-14	lnOR any insomnia	4.19e-06	1	1	1	1	1
Insomnia (meta-analysis)	https://doi.org/10.1101/2020.12.07.20245209	rs13210756	6	163009030	162587998	A	T	0.122	-0.009	0.001	1.81e-11	lnOR any insomnia	2.64e-06	0	0	0	0	0
Insomnia (meta-analysis)	https://doi.org/10.1101/2020.12.07.20245209	rs62444044	6	165535779	165122290	T	C	0.171	0.007	0.001	3.72e-08	lnOR any insomnia	2.11e-06	0	0	0	0	0
Insomnia (meta-analysis)	https://doi.org/10.1101/2020.12.07.20245209	rs55790766	7	2021248	1981613	T	C	0.204	-0.008	0.001	1.02e-11	lnOR any insomnia	3.16e-06	1	1	1	1	1
Insomnia (meta-analysis)	https://doi.org/10.1101/2020.12.07.20245209	rs73033403	7	2877941	2838307	A	G	0.129	0.008	0.001	3.11e-09	lnOR any insomnia	2.19e-06	1	1	1	1	1
Insomnia (meta-analysis)	https://doi.org/10.1101/2020.12.07.20245209	rs75218827	7	3996159	3956527	T	C	0.026	0.023	0.003	2.73e-15	lnOR any insomnia	4.07e-06	1	1	1	1	1
Insomnia (meta-analysis)	https://doi.org/10.1101/2020.12.07.20245209	rs138713861	7	6660196	6620565	T	TCCTTCCTTC	0.496	-0.005	0.001	1.77e-08	lnOR any insomnia	1.9e-06	0	0	0	0	0
Insomnia (meta-analysis)	https://doi.org/10.1101/2020.12.07.20245209	rs5010183	7	7286198	7246567	T	C	0.632	0.006	0.001	4.14e-09	lnOR any insomnia	2.55e-06	1	1	1	1	1
Insomnia (meta-analysis)	https://doi.org/10.1101/2020.12.07.20245209	rs4721061	7	12267559	12227933	C	G	0.407	0.007	0.001	1.52e-12	lnOR any insomnia	3.59e-06	1	1	0	1	1
Insomnia (meta-analysis)	https://doi.org/10.1101/2020.12.07.20245209	rs12333379	7	14419196	14379571	T	G	0.634	0.006	0.001	8.26e-09	lnOR any insomnia	2.54e-06	1	1	1	0	0
Insomnia (meta-analysis)	https://doi.org/10.1101/2020.12.07.20245209	rs2158414	7	21491021	21451403	T	C	0.34	0.006	0.001	7.2e-11	lnOR any insomnia	2.46e-06	1	1	1	1	1
Insomnia (meta-analysis)	https://doi.org/10.1101/2020.12.07.20245209	rs7805564	7	24050616	24010997	T	C	0.049	0.012	0.002	7.75e-09	lnOR any insomnia	2.04e-06	1	1	1	1	1
Insomnia (meta-analysis)	https://doi.org/10.1101/2020.12.07.20245209	rs5883355	7	32494477	32454865	G	GA	0.672	-0.006	0.001	3e-09	lnOR any insomnia	2.41e-06	1	1	0	1	1
Insomnia (meta-analysis)	https://doi.org/10.1101/2020.12.07.20245209	rs62442231	7	39200463	39160864	A	C	0.865	0.007	0.001	3.16e-08	lnOR any insomnia	1.74e-06	1	1	1	1	1
Insomnia (meta-analysis)	https://doi.org/10.1101/2020.12.07.20245209	rs10234070	7	44537696	44498097	T	C	0.114	0.008	0.001	5.12e-09	lnOR any insomnia	1.96e-06	1	1	1	1	1
Insomnia (meta-analysis)	https://doi.org/10.1101/2020.12.07.20245209	rs73696927	7	48736078	48696482	C	G	0.15	-0.008	0.001	4.93e-09	lnOR any insomnia	2.48e-06	1	1	1	1	1
Insomnia (meta-analysis)	https://doi.org/10.1101/2020.12.07.20245209	rs11765062	7	54417515	54349822	T	C	0.454	0.005	0.001	8.37e-09	lnOR any insomnia	1.88e-06	1	1	1	1	1
Insomnia (meta-analysis)	https://doi.org/10.1101/2020.12.07.20245209	rs60510343	7	68397577	68932590	A	T	0.436	0.005	0.001	1.52e-08	lnOR any insomnia	1.87e-06	0	0	0	0	0
Insomnia (meta-analysis)	https://doi.org/10.1101/2020.12.07.20245209	rs11984380	7	70481029	71016043	A	G	0.536	0.006	0.001	7.19e-12	lnOR any insomnia	2.72e-06	1	1	1	1	1
Insomnia (meta-analysis)	https://doi.org/10.1101/2020.12.07.20245209	rs35659126	7	72988069	73573739	T	C	0.189	-0.007	0.001	4.25e-10	lnOR any insomnia	2.28e-06	1	1	1	1	1
Insomnia (meta-analysis)	https://doi.org/10.1101/2020.12.07.20245209	rs1468774	7	78154564	78525247	C	G	0.424	-0.005	0.001	3.78e-09	lnOR any insomnia	1.86e-06	0	0	0	0	0
Insomnia (meta-analysis)	https://doi.org/10.1101/2020.12.07.20245209	rs10269321	7	82714659	83085343	T	C	0.306	-0.007	0.001	5.84e-11	lnOR any insomnia	3.16e-06	1	1	1	1	1
Insomnia (meta-analysis)	https://doi.org/10.1101/2020.12.07.20245209	rs11980428	7	88358953	88729639	A	G	0.124	0.009	0.001	1.06e-11	lnOR any insomnia	2.67e-06	1	1	1	1	1
Insomnia (meta-analysis)	https://doi.org/10.1101/2020.12.07.20245209	rs6965799	7	94123235	94493923	T	G	0.529	0.006	0.001	8.23e-10	lnOR any insomnia	2.73e-06	0	1	0	0	0
Insomnia (meta-analysis)	https://doi.org/10.1101/2020.12.07.20245209	rs66526712	7	102086396	102445949	T	C	0.288	0.006	0.001	2.64e-08	lnOR any insomnia	2.24e-06	1	1	1	1	1
Insomnia (meta-analysis)	https://doi.org/10.1101/2020.12.07.20245209	rs6949391	7	102446863	102806416	T	C	0.342	-0.006	0.001	3.83e-09	lnOR any insomnia	2.46e-06	1	1	1	1	1
Insomnia (meta-analysis)	https://doi.org/10.1101/2020.12.07.20245209	rs112583482	7	104588161	104947714	T	C	0.699	0.006	0.001	2.02e-09	lnOR any insomnia	2.3e-06	1	1	1	1	1
Insomnia (meta-analysis)	https://doi.org/10.1101/2020.12.07.20245209	rs76924513	7	107205887	107565442	T	C	0.828	0.008	0.001	1.72e-10	lnOR any insomnia	2.77e-06	1	1	1	1	1
Insomnia (meta-analysis)	https://doi.org/10.1101/2020.12.07.20245209	rs1513922	7	108624433	108984376	A	G	0.227	0.01	0.001	1.71e-19	lnOR any insomnia	5.33e-06	1	1	1	1	1
Insomnia (meta-analysis)	https://doi.org/10.1101/2020.12.07.20245209	rs2528691	7	111228448	111588392	A	G	0.494	0.006	0.001	2.26e-09	lnOR any insomnia	2.74e-06	1	1	1	1	1
Insomnia (meta-analysis)	https://doi.org/10.1101/2020.12.07.20245209	rs8180817	7	114047542	114407487	C	G	0.447	-0.009	0.001	1.39e-23	lnOR any insomnia	6.09e-06	0	0	0	0	0
Insomnia (meta-analysis)	https://doi.org/10.1101/2020.12.07.20245209	rs1358393	7	115086427	115446373	T	G	0.491	-0.01	0.001	1.03e-28	lnOR any insomnia	7.6e-06	1	1	1	1	1
Insomnia (meta-analysis)	https://doi.org/10.1101/2020.12.07.20245209	rs35590186	7	116447486	116807432	A	C	0.216	-0.007	0.001	1.5e-09	lnOR any insomnia	2.52e-06	1	1	1	0	0
Insomnia (meta-analysis)	https://doi.org/10.1101/2020.12.07.20245209	rs1156954	7	117594838	117954784	A	G	0.327	0.006	0.001	1.69e-10	lnOR any insomnia	2.41e-06	1	1	1	1	1
Insomnia (meta-analysis)	https://doi.org/10.1101/2020.12.07.20245209	rs62472321	7	120105510	120465456	A	G	0.963	0.017	0.002	1.29e-11	lnOR any insomnia	3.13e-06	1	1	1	1	1
Insomnia (meta-analysis)	https://doi.org/10.1101/2020.12.07.20245209	rs7778413	7	127357716	127717662	T	C	0.83	-0.008	0.001	1.21e-10	lnOR any insomnia	2.74e-06	1	1	1	1	1
Insomnia (meta-analysis)	https://doi.org/10.1101/2020.12.07.20245209	rs56182580	7	132691858	133007098	T	C	0.729	-0.009	0.001	9.49e-20	lnOR any insomnia	4.86e-06	1	1	1	1	1
Insomnia (meta-analysis)	https://doi.org/10.1101/2020.12.07.20245209	rs2544211	7	133973230	134288478	A	G	0.531	-0.006	0.001	1.48e-09	lnOR any insomnia	2.73e-06	1	1	1	1	1
Insomnia (meta-analysis)	https://doi.org/10.1101/2020.12.07.20245209	rs1731951	7	137075847	137391101	A	T	0.448	-0.006	0.001	1.44e-10	lnOR any insomnia	2.71e-06	0	0	0	0	0
Insomnia (meta-analysis)	https://doi.org/10.1101/2020.12.07.20245209	rs13269117	8	4786136	4928614	A	G	0.403	-0.006	0.001	1.08e-10	lnOR any insomnia	2.63e-06	1	1	1	1	1
Insomnia (meta-analysis)	https://doi.org/10.1101/2020.12.07.20245209	rs6601426	8	10128683	10271173	C	G	0.156	0.007	0.001	1.72e-08	lnOR any insomnia	1.96e-06	1	1	1	1	1
Insomnia (meta-analysis)	https://doi.org/10.1101/2020.12.07.20245209	rs4831647	8	14630054	14772545	A	G	0.554	-0.005	0.001	2.86e-09	lnOR any insomnia	1.88e-06	1	1	0	1	1
Insomnia (meta-analysis)	https://doi.org/10.1101/2020.12.07.20245209	rs2616192	8	20668624	20811113	T	G	0.685	0.006	0.001	5.43e-09	lnOR any insomnia	2.36e-06	1	1	1	1	1
Insomnia (meta-analysis)	https://doi.org/10.1101/2020.12.07.20245209	rs751680	8	22475627	22618114	A	G	0.36	-0.006	0.001	7.44e-09	lnOR any insomnia	2.52e-06	1	1	1	1	1
Insomnia (meta-analysis)	https://doi.org/10.1101/2020.12.07.20245209	rs62501777	8	25930846	26073330	A	G	0.747	0.006	0.001	1.67e-08	lnOR any insomnia	2.07e-06	1	1	1	0	0
Insomnia (meta-analysis)	https://doi.org/10.1101/2020.12.07.20245209	rs10110224	8	27617978	27760461	T	C	0.478	-0.005	0.001	1.49e-08	lnOR any insomnia	1.9e-06	1	1	1	1	1
Insomnia (meta-analysis)	https://doi.org/10.1101/2020.12.07.20245209	rs2344121	8	30841522	30984006	A	G	0.535	0.007	0.001	1.65e-15	lnOR any insomnia	3.71e-06	1	1	1	1	1
Insomnia (meta-analysis)	https://doi.org/10.1101/2020.12.07.20245209	rs1383890	8	31721207	31863691	T	C	0.574	-0.005	0.001	4.37e-08	lnOR any insomnia	1.86e-06	1	1	1	1	1
Insomnia (meta-analysis)	https://doi.org/10.1101/2020.12.07.20245209	rs79050075	8	33629400	33771882	CT	C	0.364	-0.005	0.001	2.69e-08	lnOR any insomnia	1.76e-06	0	0	0	0	0
Insomnia (meta-analysis)	https://doi.org/10.1101/2020.12.07.20245209	rs573937698	8	35192036	35334518	A	AT	0.572	-0.006	0.001	7.63e-12	lnOR any insomnia	2.68e-06	0	0	0	0	0
Insomnia (meta-analysis)	https://doi.org/10.1101/2020.12.07.20245209	rs5891160	8	41481304	41623785	T	TCAGA	0.46	0.005	0.001	1.28e-08	lnOR any insomnia	1.89e-06	0	0	0	1	1
Insomnia (meta-analysis)	https://doi.org/10.1101/2020.12.07.20245209	rs12677105	8	56752872	55840313	A	G	0.323	0.006	0.001	8.59e-09	lnOR any insomnia	2.39e-06	1	1	1	1	1
Insomnia (meta-analysis)	https://doi.org/10.1101/2020.12.07.20245209	rs10092649	8	59802662	58890103	A	C	0.417	-0.005	0.001	2.92e-08	lnOR any insomnia	1.85e-06	1	1	1	1	1
Insomnia (meta-analysis)	https://doi.org/10.1101/2020.12.07.20245209	rs643730	8	60913033	60000474	C	G	0.642	0.008	0.001	9.26e-16	lnOR any insomnia	4.47e-06	1	1	1	1	1
Insomnia (meta-analysis)	https://doi.org/10.1101/2020.12.07.20245209	rs77753524	8	61717158	60804599	A	G	0.941	-0.011	0.002	6.52e-09	lnOR any insomnia	2.04e-06	1	1	1	1	1
Insomnia (meta-analysis)	https://doi.org/10.1101/2020.12.07.20245209	rs10957292	8	64601319	63688761	A	T	0.947	-0.014	0.002	5.21e-11	lnOR any insomnia	2.99e-06	1	1	1	1	1
Insomnia (meta-analysis)	https://doi.org/10.1101/2020.12.07.20245209	rs298195	8	65240584	64328027	T	C	0.932	-0.01	0.002	2.71e-08	lnOR any insomnia	1.93e-06	1	1	1	1	1
Insomnia (meta-analysis)	https://doi.org/10.1101/2020.12.07.20245209	rs10104523	8	73889570	72977335	T	C	0.468	-0.007	0.001	9.06e-13	lnOR any insomnia	3.71e-06	1	1	1	1	1
Insomnia (meta-analysis)	https://doi.org/10.1101/2020.12.07.20245209	rs35862289	8	74794168	73881933	C	G	0.111	0.009	0.001	9.32e-10	lnOR any insomnia	2.43e-06	1	1	1	1	1
Insomnia (meta-analysis)	https://doi.org/10.1101/2020.12.07.20245209	rs1070036	8	77004626	76092391	A	G	0.585	-0.006	0.001	1.66e-10	lnOR any insomnia	2.66e-06	1	1	1	1	1
Insomnia (meta-analysis)	https://doi.org/10.1101/2020.12.07.20245209	rs4735738	8	77611625	76699390	A	G	0.844	-0.008	0.001	2.09e-10	lnOR any insomnia	2.56e-06	1	1	1	1	1
Insomnia (meta-analysis)	https://doi.org/10.1101/2020.12.07.20245209	rs4409363	8	82788255	81876020	T	C	0.42	0.005	0.001	3.9e-08	lnOR any insomnia	1.85e-06	1	1	1	1	1
Insomnia (meta-analysis)	https://doi.org/10.1101/2020.12.07.20245209	rs62530187	8	91617934	90605706	A	G	0.161	-0.01	0.001	2.36e-16	lnOR any insomnia	4.11e-06	1	1	1	0	0
Insomnia (meta-analysis)	https://doi.org/10.1101/2020.12.07.20245209	rs7844069	8	93277087	92264859	T	G	0.414	0.006	0.001	2.88e-11	lnOR any insomnia	2.65e-06	1	1	1	1	1
Insomnia (meta-analysis)	https://doi.org/10.1101/2020.12.07.20245209	rs56402193	8	94629969	93617741	A	G	0.329	-0.007	0.001	3.58e-13	lnOR any insomnia	3.29e-06	1	1	1	1	1
Insomnia (meta-analysis)	https://doi.org/10.1101/2020.12.07.20245209	rs11412375	8	97449101	96436873	CT	C	0.581	-0.005	0.001	4.81e-08	lnOR any insomnia	1.85e-06	0	1	0	1	1
Insomnia (meta-analysis)	https://doi.org/10.1101/2020.12.07.20245209	rs28552587	8	103356226	102343998	A	G	0.565	0.006	0.001	2.2e-11	lnOR any insomnia	2.69e-06	1	1	1	1	1
Insomnia (meta-analysis)	https://doi.org/10.1101/2020.12.07.20245209	8:104648730_CCCTGGGA_C	8	104648730	103636502	CCCTGGGA	C	0.839	-0.008	0.001	7.57e-10	lnOR any insomnia	2.63e-06	0	0	0	1	1
Insomnia (meta-analysis)	https://doi.org/10.1101/2020.12.07.20245209	rs776935	8	107747281	106735053	A	G	0.819	0.009	0.001	1.09e-12	lnOR any insomnia	3.65e-06	1	1	1	1	1
Insomnia (meta-analysis)	https://doi.org/10.1101/2020.12.07.20245209	rs1532797	8	113992579	112980350	T	C	0.555	-0.005	0.001	5.55e-09	lnOR any insomnia	1.88e-06	1	1	1	1	1
Insomnia (meta-analysis)	https://doi.org/10.1101/2020.12.07.20245209	rs62511348	8	117428055	116415817	T	G	0.81	0.007	0.001	1.06e-08	lnOR any insomnia	2.29e-06	0	1	0	1	1
Insomnia (meta-analysis)	https://doi.org/10.1101/2020.12.07.20245209	rs6471065	8	133404011	132391764	T	C	0.199	-0.007	0.001	4.89e-10	lnOR any insomnia	2.37e-06	1	1	1	1	1
Insomnia (meta-analysis)	https://doi.org/10.1101/2020.12.07.20245209	rs2242090	8	144688736	143606566	C	G	0.465	-0.007	0.001	2.3e-13	lnOR any insomnia	3.71e-06	0	0	0	0	0
Insomnia (meta-analysis)	https://doi.org/10.1101/2020.12.07.20245209	rs17727688	9	3132209	3132209	A	G	0.35	-0.006	0.001	2.61e-10	lnOR any insomnia	2.49e-06	1	1	1	1	1
Insomnia (meta-analysis)	https://doi.org/10.1101/2020.12.07.20245209	rs10758594	9	4295583	4295583	A	G	0.432	-0.005	0.001	6.41e-09	lnOR any insomnia	1.86e-06	1	1	1	1	1
Insomnia (meta-analysis)	https://doi.org/10.1101/2020.12.07.20245209	rs7042696	9	8271465	8271465	T	C	0.144	0.007	0.001	3.89e-08	lnOR any insomnia	1.84e-06	1	1	1	1	1
Insomnia (meta-analysis)	https://doi.org/10.1101/2020.12.07.20245209	rs118166957	9	8858043	8858043	T	C	0.155	0.012	0.001	2.46e-20	lnOR any insomnia	5.73e-06	1	1	1	1	1
Insomnia (meta-analysis)	https://doi.org/10.1101/2020.12.07.20245209	rs1322304	9	10523383	10523383	A	T	0.502	0.005	0.001	5.35e-09	lnOR any insomnia	1.9e-06	0	0	0	0	0
Insomnia (meta-analysis)	https://doi.org/10.1101/2020.12.07.20245209	rs2130121	9	11196733	11196733	T	C	0.428	-0.006	0.001	1.04e-09	lnOR any insomnia	2.68e-06	1	1	1	1	1
Insomnia (meta-analysis)	https://doi.org/10.1101/2020.12.07.20245209	rs10756553	9	14458975	14458977	A	G	0.461	-0.007	0.001	6.91e-13	lnOR any insomnia	3.7e-06	1	1	0	1	1
Insomnia (meta-analysis)	https://doi.org/10.1101/2020.12.07.20245209	rs393488	9	17044971	17044973	A	T	0.462	-0.006	0.001	1.41e-10	lnOR any insomnia	2.72e-06	0	0	0	0	0
Insomnia (meta-analysis)	https://doi.org/10.1101/2020.12.07.20245209	rs7032599	9	19481868	19481870	T	G	0.344	0.005	0.001	3.86e-08	lnOR any insomnia	1.71e-06	1	1	1	1	1
Insomnia (meta-analysis)	https://doi.org/10.1101/2020.12.07.20245209	rs55863203	9	23827667	23827669	C	G	0.841	0.01	0.001	2.94e-15	lnOR any insomnia	4.06e-06	1	1	1	1	1
Insomnia (meta-analysis)	https://doi.org/10.1101/2020.12.07.20245209	rs3824345	9	37026000	37026003	A	T	0.632	-0.008	0.001	9.51e-16	lnOR any insomnia	4.52e-06	1	1	1	0	0
Insomnia (meta-analysis)	https://doi.org/10.1101/2020.12.07.20245209	rs9777373	9	77044393	74429477	A	G	0.279	-0.006	0.001	1.57e-09	lnOR any insomnia	2.2e-06	0	1	0	1	1
Insomnia (meta-analysis)	https://doi.org/10.1101/2020.12.07.20245209	rs990559	9	78823996	76209080	T	G	0.712	-0.006	0.001	4.97e-08	lnOR any insomnia	2.24e-06	1	1	1	1	1
Insomnia (meta-analysis)	https://doi.org/10.1101/2020.12.07.20245209	rs35820496	9	81746592	79131677	CA	C	0.56	0.008	0.001	1.8e-16	lnOR any insomnia	4.79e-06	0	1	0	1	1
Insomnia (meta-analysis)	https://doi.org/10.1101/2020.12.07.20245209	rs1328435	9	82740594	80125679	T	G	0.657	0.006	0.001	1.6e-09	lnOR any insomnia	2.47e-06	1	1	1	1	1
Insomnia (meta-analysis)	https://doi.org/10.1101/2020.12.07.20245209	rs10992756	9	96253439	93491157	T	C	0.655	0.009	0.001	2.53e-21	lnOR any insomnia	5.56e-06	1	1	1	1	1
Insomnia (meta-analysis)	https://doi.org/10.1101/2020.12.07.20245209	rs7853585	9	102984219	100221937	A	C	0.895	-0.01	0.001	4.95e-12	lnOR any insomnia	2.86e-06	0	1	0	1	1
Insomnia (meta-analysis)	https://doi.org/10.1101/2020.12.07.20245209	rs10817718	9	117925945	115163666	A	G	0.301	-0.007	0.001	2.4e-11	lnOR any insomnia	3.13e-06	1	1	1	1	1
Insomnia (meta-analysis)	https://doi.org/10.1101/2020.12.07.20245209	rs4595203	9	120520136	117757858	A	G	0.748	-0.011	0.001	8.73e-26	lnOR any insomnia	6.93e-06	1	1	1	1	1
Insomnia (meta-analysis)	https://doi.org/10.1101/2020.12.07.20245209	rs10818399	9	122657003	119894725	C	G	0.391	-0.006	0.001	1.33e-11	lnOR any insomnia	2.61e-06	1	1	1	1	1
Insomnia (meta-analysis)	https://doi.org/10.1101/2020.12.07.20245209	rs2792990	9	125621610	122859331	C	G	0.858	0.013	0.001	1.73e-23	lnOR any insomnia	6.26e-06	1	1	1	1	1
Insomnia (meta-analysis)	https://doi.org/10.1101/2020.12.07.20245209	rs2502817	9	130971586	128209307	T	C	0.644	-0.006	0.001	1.75e-09	lnOR any insomnia	2.51e-06	1	1	1	1	1
Insomnia (meta-analysis)	https://doi.org/10.1101/2020.12.07.20245209	rs10819613	9	132966269	130203990	T	C	0.66	-0.006	0.001	2.19e-10	lnOR any insomnia	2.46e-06	1	1	1	0	0
Insomnia (meta-analysis)	https://doi.org/10.1101/2020.12.07.20245209	rs10125388	9	133788595	130913208	A	G	0.593	-0.007	0.001	2.91e-12	lnOR any insomnia	3.59e-06	1	1	1	1	1
Insomnia (meta-analysis)	https://doi.org/10.1101/2020.12.07.20245209	rs9411339	9	134928657	132053270	T	G	0.678	-0.006	0.001	2.14e-09	lnOR any insomnia	2.39e-06	0	0	0	0	0
Insomnia (meta-analysis)	https://doi.org/10.1101/2020.12.07.20245209	rs72766657	9	136953818	134088696	T	C	0.87	0.008	0.001	1.7e-08	lnOR any insomnia	2.2e-06	1	1	1	1	1
Insomnia (meta-analysis)	https://doi.org/10.1101/2020.12.07.20245209	rs1105175	9	137828243	134936397	A	C	0.448	-0.005	0.001	1.46e-08	lnOR any insomnia	1.88e-06	1	1	1	1	1
Insomnia (meta-analysis)	https://doi.org/10.1101/2020.12.07.20245209	rs12684650	9	139110654	136218808	T	C	0.304	-0.008	0.001	4.95e-15	lnOR any insomnia	4.12e-06	1	1	1	1	1
Insomnia (meta-analysis)	https://doi.org/10.1101/2020.12.07.20245209	9:140265782_C_T	9	140265782	137371330	T	C	0.122	0.017	0.001	5.49e-33	lnOR any insomnia	9.41e-06	1	1	1	1	1
Insomnia (meta-analysis)	https://doi.org/10.1101/2020.12.07.20245209	rs12775090	10	7450208	7408246	A	G	0.165	0.007	0.001	3.01e-08	lnOR any insomnia	2.05e-06	1	1	1	1	1
Insomnia (meta-analysis)	https://doi.org/10.1101/2020.12.07.20245209	rs10906391	10	13523937	13481937	T	C	0.325	0.006	0.001	4.67e-11	lnOR any insomnia	2.4e-06	1	1	1	1	1
Insomnia (meta-analysis)	https://doi.org/10.1101/2020.12.07.20245209	rs1416901	10	21820453	21531524	A	G	0.353	0.008	0.001	3.74e-15	lnOR any insomnia	4.44e-06	0	1	0	1	1
Insomnia (meta-analysis)	https://doi.org/10.1101/2020.12.07.20245209	rs9943377	10	25032080	24743151	A	G	0.365	0.007	0.001	3.84e-13	lnOR any insomnia	3.45e-06	0	1	0	1	1
Insomnia (meta-analysis)	https://doi.org/10.1101/2020.12.07.20245209	rs117404983	10	30512205	30223276	T	C	0.969	-0.015	0.003	3.33e-08	lnOR any insomnia	2.05e-06	1	1	1	1	1
Insomnia (meta-analysis)	https://doi.org/10.1101/2020.12.07.20245209	rs12356643	10	43750452	43255004	A	G	0.18	0.007	0.001	3.49e-09	lnOR any insomnia	2.2e-06	1	1	1	1	1
Insomnia (meta-analysis)	https://doi.org/10.1101/2020.12.07.20245209	rs11004838	10	57180229	55420469	T	C	0.497	0.006	0.001	9.05e-10	lnOR any insomnia	2.74e-06	0	1	0	1	1
Insomnia (meta-analysis)	https://doi.org/10.1101/2020.12.07.20245209	rs224139	10	64473716	62713956	A	T	0.551	0.006	0.001	5.99e-10	lnOR any insomnia	2.71e-06	0	0	0	0	0
Insomnia (meta-analysis)	https://doi.org/10.1101/2020.12.07.20245209	rs7924036	10	65191645	63431885	T	G	0.512	-0.005	0.001	1.3e-08	lnOR any insomnia	1.9e-06	1	1	1	1	1
Insomnia (meta-analysis)	https://doi.org/10.1101/2020.12.07.20245209	rs7072222	10	68396283	66636525	T	G	0.584	-0.005	0.001	3.41e-08	lnOR any insomnia	1.85e-06	1	1	1	1	1
Insomnia (meta-analysis)	https://doi.org/10.1101/2020.12.07.20245209	rs111296206	10	70718159	68958403	A	G	0.045	0.013	0.002	5.56e-09	lnOR any insomnia	2.21e-06	1	1	1	1	1
Insomnia (meta-analysis)	https://doi.org/10.1101/2020.12.07.20245209	rs2395137	10	76847993	75088235	C	G	0.418	0.006	0.001	1.2e-11	lnOR any insomnia	2.66e-06	0	0	0	0	0
Insomnia (meta-analysis)	https://doi.org/10.1101/2020.12.07.20245209	rs1407736	10	77620021	75860263	T	C	0.7	0.006	0.001	3.14e-09	lnOR any insomnia	2.3e-06	1	1	1	1	1
Insomnia (meta-analysis)	https://doi.org/10.1101/2020.12.07.20245209	rs566903	10	84584434	82824678	A	C	0.336	0.006	0.001	7.94e-09	lnOR any insomnia	2.44e-06	1	1	1	0	0
Insomnia (meta-analysis)	https://doi.org/10.1101/2020.12.07.20245209	rs188189626	10	101496510	99736753	A	T	0.038	0.013	0.002	3.28e-08	lnOR any insomnia	1.88e-06	1	1	1	1	1
Insomnia (meta-analysis)	https://doi.org/10.1101/2020.12.07.20245209	rs111374164	10	103138554	101378797	T	TTACAGGCA	0.545	-0.006	0.001	1.81e-09	lnOR any insomnia	2.71e-06	0	1	0	1	1
Insomnia (meta-analysis)	https://doi.org/10.1101/2020.12.07.20245209	rs11191434	10	104637508	102877751	T	C	0.921	0.011	0.002	5.27e-10	lnOR any insomnia	2.68e-06	0	0	0	0	0
Insomnia (meta-analysis)	https://doi.org/10.1101/2020.12.07.20245209	rs56093138	10	105617908	103858150	A	C	0.692	-0.006	0.001	1.19e-08	lnOR any insomnia	2.33e-06	1	1	1	1	1
Insomnia (meta-analysis)	https://doi.org/10.1101/2020.12.07.20245209	rs35723963	10	105966929	104207171	T	TA	0.688	0.005	0.001	3.91e-08	lnOR any insomnia	1.63e-06	0	0	0	0	0
Insomnia (meta-analysis)	https://doi.org/10.1101/2020.12.07.20245209	rs9787523	10	106460460	104700702	T	C	0.577	0.008	0.001	7.25e-16	lnOR any insomnia	4.75e-06	1	1	1	1	1
Insomnia (meta-analysis)	https://doi.org/10.1101/2020.12.07.20245209	rs1331156	10	107920521	106160763	A	G	0.22	0.007	0.001	3.13e-10	lnOR any insomnia	2.56e-06	1	1	1	1	1
Insomnia (meta-analysis)	https://doi.org/10.1101/2020.12.07.20245209	rs2184796	10	108537499	106777741	T	C	0.386	0.005	0.001	8.64e-09	lnOR any insomnia	1.8e-06	1	1	1	1	1
Insomnia (meta-analysis)	https://doi.org/10.1101/2020.12.07.20245209	rs72814942	10	108942660	107182902	T	C	0.09	0.009	0.002	3.49e-08	lnOR any insomnia	2.02e-06	1	1	1	0	0
Insomnia (meta-analysis)	https://doi.org/10.1101/2020.12.07.20245209	rs17130183	10	114865194	113105435	T	C	0.859	0.009	0.001	5.51e-11	lnOR any insomnia	2.98e-06	1	1	1	1	1
Insomnia (meta-analysis)	https://doi.org/10.1101/2020.12.07.20245209	rs7915425	10	125016501	123256985	T	C	0.189	-0.008	0.001	2.34e-11	lnOR any insomnia	2.98e-06	1	1	1	1	1
Insomnia (meta-analysis)	https://doi.org/10.1101/2020.12.07.20245209	rs2065677	10	129304444	127506180	A	G	0.239	0.006	0.001	1.88e-08	lnOR any insomnia	1.99e-06	1	1	1	1	1
Insomnia (meta-analysis)	https://doi.org/10.1101/2020.12.07.20245209	rs9971199	10	131686381	129888117	A	C	0.712	0.006	0.001	6.48e-09	lnOR any insomnia	2.24e-06	1	1	1	1	1
Insomnia (meta-analysis)	https://doi.org/10.1101/2020.12.07.20245209	rs2748432	10	134938590	133125086	A	G	0.261	0.006	0.001	5.27e-09	lnOR any insomnia	2.11e-06	1	1	1	1	1
Insomnia (meta-analysis)	https://doi.org/10.1101/2020.12.07.20245209	rs1552514	11	6356217	6334987	T	G	0.814	-0.007	0.001	9.52e-10	lnOR any insomnia	2.26e-06	1	1	1	1	1
Insomnia (meta-analysis)	https://doi.org/10.1101/2020.12.07.20245209	rs7928823	11	9475372	9453825	A	G	0.427	-0.006	0.001	3.15e-10	lnOR any insomnia	2.68e-06	0	1	0	0	0
Insomnia (meta-analysis)	https://doi.org/10.1101/2020.12.07.20245209	rs75742406	11	17070365	17048818	A	G	0.25	-0.008	0.001	8.24e-13	lnOR any insomnia	3.65e-06	1	1	1	1	1
Insomnia (meta-analysis)	https://doi.org/10.1101/2020.12.07.20245209	rs593839	11	18061927	18040380	T	G	0.596	0.006	0.001	6.12e-11	lnOR any insomnia	2.63e-06	1	1	1	0	0
Insomnia (meta-analysis)	https://doi.org/10.1101/2020.12.07.20245209	rs12284708	11	24596273	24574727	C	G	0.633	0.006	0.001	2.46e-11	lnOR any insomnia	2.54e-06	1	1	1	1	1
Insomnia (meta-analysis)	https://doi.org/10.1101/2020.12.07.20245209	rs1806152	11	31851040	31829493	T	C	0.177	0.008	0.001	6.42e-11	lnOR any insomnia	2.83e-06	1	1	1	1	1
Insomnia (meta-analysis)	https://doi.org/10.1101/2020.12.07.20245209	rs10837042	11	38805646	38784096	A	G	0.621	0.007	0.001	1.99e-12	lnOR any insomnia	3.51e-06	1	1	1	1	1
Insomnia (meta-analysis)	https://doi.org/10.1101/2020.12.07.20245209	rs72899452	11	45415577	45394026	T	C	0.064	0.012	0.002	3.63e-11	lnOR any insomnia	2.62e-06	1	1	1	1	1
Insomnia (meta-analysis)	https://doi.org/10.1101/2020.12.07.20245209	rs150870784	11	47377415	47355864	A	ACT	0.327	-0.008	0.001	3.54e-16	lnOR any insomnia	4.28e-06	0	0	0	1	1
Insomnia (meta-analysis)	https://doi.org/10.1101/2020.12.07.20245209	rs7934304	11	57061445	57293971	C	G	0.327	-0.006	0.001	5.07e-09	lnOR any insomnia	2.41e-06	1	1	1	0	0
Insomnia (meta-analysis)	https://doi.org/10.1101/2020.12.07.20245209	rs12790660	11	57667222	57899750	T	C	0.689	-0.008	0.001	1.34e-16	lnOR any insomnia	4.17e-06	1	1	1	1	1
Insomnia (meta-analysis)	https://doi.org/10.1101/2020.12.07.20245209	rs7940070	11	62668864	62901392	A	T	0.703	0.008	0.001	1.53e-15	lnOR any insomnia	4.06e-06	1	1	1	1	1
Insomnia (meta-analysis)	https://doi.org/10.1101/2020.12.07.20245209	rs12272545	11	66302724	66535253	A	G	0.764	0.01	0.001	9.94e-20	lnOR any insomnia	5.48e-06	1	1	1	1	1
Insomnia (meta-analysis)	https://doi.org/10.1101/2020.12.07.20245209	rs79693059	11	72340686	72629642	C	G	0.916	-0.014	0.002	9.85e-18	lnOR any insomnia	4.58e-06	1	1	1	1	1
Insomnia (meta-analysis)	https://doi.org/10.1101/2020.12.07.20245209	rs505621	11	83277927	83566884	A	G	0.631	0.006	0.001	2.54e-11	lnOR any insomnia	2.55e-06	1	1	1	1	1
Insomnia (meta-analysis)	https://doi.org/10.1101/2020.12.07.20245209	rs519778	11	85764693	86053651	T	C	0.565	-0.006	0.001	1.41e-09	lnOR any insomnia	2.69e-06	1	1	1	1	1
Insomnia (meta-analysis)	https://doi.org/10.1101/2020.12.07.20245209	rs1939252	11	88953819	89220651	C	G	0.527	-0.007	0.001	1.15e-14	lnOR any insomnia	3.71e-06	0	0	0	0	0
Insomnia (meta-analysis)	https://doi.org/10.1101/2020.12.07.20245209	rs10893052	11	99156092	99285361	A	T	0.335	0.008	0.001	3.42e-16	lnOR any insomnia	4.33e-06	1	1	1	1	1
Insomnia (meta-analysis)	https://doi.org/10.1101/2020.12.07.20245209	rs7110574	11	107416784	107546058	T	C	0.638	-0.006	0.001	8.72e-10	lnOR any insomnia	2.53e-06	1	1	1	1	1
Insomnia (meta-analysis)	https://doi.org/10.1101/2020.12.07.20245209	rs3802847	11	112912303	113041581	T	C	0.6	-0.005	0.001	6.22e-09	lnOR any insomnia	1.82e-06	1	1	1	1	1
Insomnia (meta-analysis)	https://doi.org/10.1101/2020.12.07.20245209	rs1064939	11	118396331	118525616	A	T	0.979	0.023	0.003	3.22e-13	lnOR any insomnia	3.31e-06	0	1	1	0	0
Insomnia (meta-analysis)	https://doi.org/10.1101/2020.12.07.20245209	rs142192979	11	121532983	121662274	T	TCAGAGCACAAAGCAGTTTC	0.464	-0.005	0.001	3.81e-08	lnOR any insomnia	1.89e-06	0	0	0	1	1
Insomnia (meta-analysis)	https://doi.org/10.1101/2020.12.07.20245209	rs10894504	11	131985512	132115618	A	G	0.715	0.006	0.001	2.48e-09	lnOR any insomnia	2.23e-06	1	1	1	1	1
Insomnia (meta-analysis)	https://doi.org/10.1101/2020.12.07.20245209	rs4937860	11	133814713	133944818	A	G	0.894	-0.01	0.001	2.32e-12	lnOR any insomnia	2.88e-06	1	1	1	1	1
Insomnia (meta-analysis)	https://doi.org/10.1101/2020.12.07.20245209	rs58475265	11	134264142	134394248	T	C	0.844	-0.009	0.001	2.07e-12	lnOR any insomnia	3.24e-06	1	1	1	1	1
Insomnia (meta-analysis)	https://doi.org/10.1101/2020.12.07.20245209	rs35745815	12	199766	90600	G	GA	0.407	-0.005	0.001	1.11e-08	lnOR any insomnia	1.83e-06	0	1	0	1	1
Insomnia (meta-analysis)	https://doi.org/10.1101/2020.12.07.20245209	rs2286729	12	6873818	6764652	A	G	0.079	0.014	0.002	8.25e-17	lnOR any insomnia	4.33e-06	1	1	1	0	0
Insomnia (meta-analysis)	https://doi.org/10.1101/2020.12.07.20245209	rs547204129	12	16583547	16430613	A	AT	0.404	-0.006	0.001	3.23e-10	lnOR any insomnia	2.63e-06	0	0	0	0	0
Insomnia (meta-analysis)	https://doi.org/10.1101/2020.12.07.20245209	rs10842059	12	22888753	22735819	A	G	0.618	-0.005	0.001	8.88e-09	lnOR any insomnia	1.79e-06	1	1	1	1	1
Insomnia (meta-analysis)	https://doi.org/10.1101/2020.12.07.20245209	rs11047436	12	24587491	24434557	A	T	0.343	0.005	0.001	2.26e-08	lnOR any insomnia	1.71e-06	1	1	1	1	1
Insomnia (meta-analysis)	https://doi.org/10.1101/2020.12.07.20245209	rs12311881	12	34036100	33883165	A	G	0.608	-0.005	0.001	3.27e-08	lnOR any insomnia	1.81e-06	1	1	1	1	1
Insomnia (meta-analysis)	https://doi.org/10.1101/2020.12.07.20245209	rs10880104	12	41991750	41597948	A	G	0.362	0.006	0.001	3.1e-09	lnOR any insomnia	2.53e-06	1	1	1	1	1
Insomnia (meta-analysis)	https://doi.org/10.1101/2020.12.07.20245209	rs12814145	12	42344420	41950618	A	G	0.605	-0.006	0.001	2.51e-09	lnOR any insomnia	2.62e-06	1	1	1	1	1
Insomnia (meta-analysis)	https://doi.org/10.1101/2020.12.07.20245209	rs1344829	12	43495330	43101527	C	G	0.391	0.008	0.001	1.45e-17	lnOR any insomnia	4.63e-06	1	1	1	1	1
Insomnia (meta-analysis)	https://doi.org/10.1101/2020.12.07.20245209	rs12228775	12	49512760	49118977	T	C	0.323	-0.005	0.001	4.29e-08	lnOR any insomnia	1.66e-06	0	1	0	0	0
Insomnia (meta-analysis)	https://doi.org/10.1101/2020.12.07.20245209	rs7308217	12	54747905	54354121	T	C	0.896	0.009	0.002	6.56e-09	lnOR any insomnia	2.29e-06	0	0	0	0	0
Insomnia (meta-analysis)	https://doi.org/10.1101/2020.12.07.20245209	rs703848	12	57428353	57034569	A	G	0.301	0.008	0.001	1.44e-14	lnOR any insomnia	4.09e-06	1	1	1	1	1
Insomnia (meta-analysis)	https://doi.org/10.1101/2020.12.07.20245209	rs11173201	12	60252735	59858954	A	G	0.749	0.007	0.001	2.74e-10	lnOR any insomnia	2.8e-06	1	1	1	1	1
Insomnia (meta-analysis)	https://doi.org/10.1101/2020.12.07.20245209	rs542132735	12	60955933	60562152	A	AT	0.799	0.006	0.001	3.6e-08	lnOR any insomnia	1.76e-06	0	0	0	0	0
Insomnia (meta-analysis)	https://doi.org/10.1101/2020.12.07.20245209	rs61921611	12	66367726	65973946	T	C	0.685	-0.007	0.001	1.11e-13	lnOR any insomnia	3.21e-06	1	1	1	1	1
Insomnia (meta-analysis)	https://doi.org/10.1101/2020.12.07.20245209	rs10400508	12	74140119	73746339	A	C	0.418	-0.005	0.001	2.33e-08	lnOR any insomnia	1.85e-06	1	1	1	1	1
Insomnia (meta-analysis)	https://doi.org/10.1101/2020.12.07.20245209	rs7980124	12	78771681	78377901	A	G	0.352	0.005	0.001	2.1e-08	lnOR any insomnia	1.73e-06	1	1	1	1	1
Insomnia (meta-analysis)	https://doi.org/10.1101/2020.12.07.20245209	rs12580149	12	84546006	84152227	A	C	0.205	0.008	0.001	6.43e-13	lnOR any insomnia	3.17e-06	1	1	1	1	1
Insomnia (meta-analysis)	https://doi.org/10.1101/2020.12.07.20245209	rs797091	12	89724927	89331150	T	C	0.82	-0.007	0.001	2.43e-09	lnOR any insomnia	2.2e-06	1	1	1	0	0
Insomnia (meta-analysis)	https://doi.org/10.1101/2020.12.07.20245209	rs9943753	12	109840940	109403135	A	G	0.363	-0.007	0.001	1.24e-13	lnOR any insomnia	3.44e-06	1	1	1	1	1
Insomnia (meta-analysis)	https://doi.org/10.1101/2020.12.07.20245209	rs7974266	12	113007602	112569798	T	C	0.702	-0.007	0.001	6.11e-11	lnOR any insomnia	3.12e-06	1	1	1	1	1
Insomnia (meta-analysis)	https://doi.org/10.1101/2020.12.07.20245209	rs1846644	12	117938380	117500575	T	C	0.599	0.008	0.001	1.51e-16	lnOR any insomnia	4.67e-06	1	1	1	1	1
Insomnia (meta-analysis)	https://doi.org/10.1101/2020.12.07.20245209	rs2393330	12	118403547	117965742	T	C	0.194	-0.009	0.001	2.09e-13	lnOR any insomnia	3.85e-06	1	1	1	1	1
Insomnia (meta-analysis)	https://doi.org/10.1101/2020.12.07.20245209	rs585522	12	123550813	123066266	A	G	0.225	-0.011	0.001	2.35e-23	lnOR any insomnia	6.41e-06	1	1	1	1	1
Insomnia (meta-analysis)	https://doi.org/10.1101/2020.12.07.20245209	rs7133378	12	124409502	123924955	A	G	0.333	0.007	0.001	4.83e-14	lnOR any insomnia	3.31e-06	1	1	1	1	1
Insomnia (meta-analysis)	https://doi.org/10.1101/2020.12.07.20245209	rs9509284	13	21146232	20572093	A	G	0.402	0.007	0.001	9.59e-13	lnOR any insomnia	3.58e-06	1	1	1	1	1
Insomnia (meta-analysis)	https://doi.org/10.1101/2020.12.07.20245209	rs9543859	13	31869226	31295089	T	C	0.119	-0.009	0.001	2.75e-10	lnOR any insomnia	2.58e-06	1	1	1	1	1
Insomnia (meta-analysis)	https://doi.org/10.1101/2020.12.07.20245209	rs407004	13	32657434	32083297	C	G	0.596	0.005	0.001	3.61e-08	lnOR any insomnia	1.83e-06	1	0	0	0	0
Insomnia (meta-analysis)	https://doi.org/10.1101/2020.12.07.20245209	rs9315688	13	40045598	39471461	A	G	0.588	-0.006	0.001	1.42e-11	lnOR any insomnia	2.65e-06	1	1	1	1	1
Insomnia (meta-analysis)	https://doi.org/10.1101/2020.12.07.20245209	rs4304930	13	53890318	53316183	A	C	0.461	0.015	0.001	9.2e-61	lnOR any insomnia	1.7e-05	1	1	1	1	1
Insomnia (meta-analysis)	https://doi.org/10.1101/2020.12.07.20245209	rs139963101	13	60445329	59871195	T	G	0.938	-0.016	0.002	4.46e-16	lnOR any insomnia	4.53e-06	0	0	0	1	1
Insomnia (meta-analysis)	https://doi.org/10.1101/2020.12.07.20245209	rs9563886	13	61720066	61145932	T	C	0.606	-0.005	0.001	1.29e-08	lnOR any insomnia	1.81e-06	1	1	1	1	1
Insomnia (meta-analysis)	https://doi.org/10.1101/2020.12.07.20245209	rs9317586	13	66966427	66392295	A	C	0.488	0.008	0.001	3.13e-18	lnOR any insomnia	4.86e-06	1	1	1	1	1
Insomnia (meta-analysis)	https://doi.org/10.1101/2020.12.07.20245209	rs1925750	13	67831033	67256901	A	G	0.284	-0.006	0.001	3.55e-09	lnOR any insomnia	2.23e-06	1	1	1	1	1
Insomnia (meta-analysis)	https://doi.org/10.1101/2020.12.07.20245209	rs1876400	13	69364262	68790130	C	G	0.608	-0.006	0.001	5.13e-11	lnOR any insomnia	2.61e-06	1	1	0	0	0
Insomnia (meta-analysis)	https://doi.org/10.1101/2020.12.07.20245209	rs2782446	13	69891861	69317729	A	G	0.487	-0.005	0.001	2.36e-09	lnOR any insomnia	1.9e-06	1	1	1	1	1
Insomnia (meta-analysis)	https://doi.org/10.1101/2020.12.07.20245209	rs7338765	13	78995749	78421614	T	C	0.206	-0.006	0.001	4.42e-08	lnOR any insomnia	1.79e-06	1	1	1	1	1
Insomnia (meta-analysis)	https://doi.org/10.1101/2020.12.07.20245209	rs73532287	13	85234525	84660390	T	G	0.189	0.008	0.001	1.76e-12	lnOR any insomnia	2.98e-06	1	1	1	1	1
Insomnia (meta-analysis)	https://doi.org/10.1101/2020.12.07.20245209	rs1411751	13	92897508	92245255	A	G	0.208	0.009	0.001	4e-15	lnOR any insomnia	4.06e-06	1	1	1	1	1
Insomnia (meta-analysis)	https://doi.org/10.1101/2020.12.07.20245209	rs9561317	13	93990654	93338401	T	C	0.133	0.009	0.001	7.65e-11	lnOR any insomnia	2.84e-06	1	1	1	1	1
Insomnia (meta-analysis)	https://doi.org/10.1101/2020.12.07.20245209	rs1925107	13	97010667	96358413	T	C	0.649	-0.007	0.001	2.92e-13	lnOR any insomnia	3.39e-06	1	1	1	1	1
Insomnia (meta-analysis)	https://doi.org/10.1101/2020.12.07.20245209	rs143612171	13	97478841	96826587	C	G	0.01	-0.027	0.005	1.31e-08	lnOR any insomnia	2.19e-06	1	1	1	1	1
Insomnia (meta-analysis)	https://doi.org/10.1101/2020.12.07.20245209	rs4772087	13	99115041	98462787	T	C	0.369	0.005	0.001	2.56e-08	lnOR any insomnia	1.77e-06	1	1	1	1	1
Insomnia (meta-analysis)	https://doi.org/10.1101/2020.12.07.20245209	rs61965119	13	102376202	101723852	A	G	0.837	0.007	0.001	8.57e-09	lnOR any insomnia	2.03e-06	1	1	1	1	1
Insomnia (meta-analysis)	https://doi.org/10.1101/2020.12.07.20245209	rs17416209	13	104680169	104027819	T	C	0.842	0.008	0.001	6.92e-10	lnOR any insomnia	2.59e-06	1	1	1	1	1
Insomnia (meta-analysis)	https://doi.org/10.1101/2020.12.07.20245209	rs275950	13	109795226	109142878	T	G	0.648	-0.006	0.001	7.1e-10	lnOR any insomnia	2.5e-06	1	1	1	1	1
Insomnia (meta-analysis)	https://doi.org/10.1101/2020.12.07.20245209	rs1536053	13	111982291	111329944	T	C	0.32	-0.006	0.001	5.4e-11	lnOR any insomnia	2.38e-06	1	1	1	1	1
Insomnia (meta-analysis)	https://doi.org/10.1101/2020.12.07.20245209	rs61979497	14	21662129	21193970	A	G	0.318	0.005	0.001	3.72e-08	lnOR any insomnia	1.65e-06	1	1	1	1	1
Insomnia (meta-analysis)	https://doi.org/10.1101/2020.12.07.20245209	rs4981170	14	33412996	32943790	A	G	0.192	-0.01	0.001	1.84e-16	lnOR any insomnia	4.72e-06	1	1	1	1	1
Insomnia (meta-analysis)	https://doi.org/10.1101/2020.12.07.20245209	rs10148610	14	33727126	33257920	T	C	0.376	-0.006	0.001	6.78e-11	lnOR any insomnia	2.57e-06	1	1	1	1	1
Insomnia (meta-analysis)	https://doi.org/10.1101/2020.12.07.20245209	rs12893801	14	39392835	38923631	A	G	0.851	-0.008	0.001	6.94e-11	lnOR any insomnia	2.47e-06	1	1	0	1	1
Insomnia (meta-analysis)	https://doi.org/10.1101/2020.12.07.20245209	rs1584317	14	42213816	41744613	C	G	0.483	-0.005	0.001	5.77e-09	lnOR any insomnia	1.9e-06	0	0	0	0	0
Insomnia (meta-analysis)	https://doi.org/10.1101/2020.12.07.20245209	rs34772727	14	60053085	59586367	A	G	0.06	0.012	0.002	2.79e-09	lnOR any insomnia	2.47e-06	1	1	1	1	1
Insomnia (meta-analysis)	https://doi.org/10.1101/2020.12.07.20245209	rs1007841	14	69158128	68691411	A	C	0.627	0.005	0.001	3.18e-08	lnOR any insomnia	1.78e-06	1	1	1	1	1
Insomnia (meta-analysis)	https://doi.org/10.1101/2020.12.07.20245209	rs201404034	14	71292750	70826033	A	AG	0.752	0.007	0.001	8.98e-11	lnOR any insomnia	2.78e-06	0	0	0	0	0
Insomnia (meta-analysis)	https://doi.org/10.1101/2020.12.07.20245209	rs3783955	14	78391709	77925366	C	G	0.303	0.006	0.001	3.08e-09	lnOR any insomnia	2.31e-06	1	1	1	1	1
Insomnia (meta-analysis)	https://doi.org/10.1101/2020.12.07.20245209	rs17836224	14	80075846	79609503	T	C	0.602	-0.006	0.001	1.36e-10	lnOR any insomnia	2.62e-06	1	1	1	1	1
Insomnia (meta-analysis)	https://doi.org/10.1101/2020.12.07.20245209	rs12431506	14	84917726	84451382	T	C	0.606	0.005	0.001	4.88e-08	lnOR any insomnia	1.81e-06	1	1	1	1	1
Insomnia (meta-analysis)	https://doi.org/10.1101/2020.12.07.20245209	rs61981985	14	87857894	87391550	A	T	0.534	-0.005	0.001	3.98e-09	lnOR any insomnia	1.89e-06	0	0	0	0	0
Insomnia (meta-analysis)	https://doi.org/10.1101/2020.12.07.20245209	rs10137365	14	94184553	93718207	A	G	0.652	0.006	0.001	2.55e-09	lnOR any insomnia	2.48e-06	1	1	1	1	1
Insomnia (meta-analysis)	https://doi.org/10.1101/2020.12.07.20245209	rs736929	14	97343323	96876986	T	C	0.585	-0.006	0.001	5.78e-10	lnOR any insomnia	2.66e-06	1	1	1	1	1
Insomnia (meta-analysis)	https://doi.org/10.1101/2020.12.07.20245209	rs10143433	14	98622678	98156341	A	G	0.206	0.007	0.001	2.42e-09	lnOR any insomnia	2.44e-06	1	1	1	1	1
Insomnia (meta-analysis)	https://doi.org/10.1101/2020.12.07.20245209	rs2664299	14	99742187	99275850	T	C	0.589	-0.007	0.001	1.53e-14	lnOR any insomnia	3.61e-06	1	1	1	1	1
Insomnia (meta-analysis)	https://doi.org/10.1101/2020.12.07.20245209	rs911324	14	101083958	100617621	A	C	0.664	-0.006	0.001	1.77e-09	lnOR any insomnia	2.44e-06	1	1	1	1	1
Insomnia (meta-analysis)	https://doi.org/10.1101/2020.12.07.20245209	rs4906347	14	104084841	103618504	T	C	0.315	0.008	0.001	3.78e-16	lnOR any insomnia	4.2e-06	1	1	1	1	1
Insomnia (meta-analysis)	https://doi.org/10.1101/2020.12.07.20245209	rs12324269	15	36392159	36099958	T	G	0.396	-0.007	0.001	8.34e-14	lnOR any insomnia	3.56e-06	1	1	1	1	1
Insomnia (meta-analysis)	https://doi.org/10.1101/2020.12.07.20245209	rs8036386	15	37900445	37608244	A	G	0.388	0.007	0.001	1.01e-12	lnOR any insomnia	3.54e-06	1	1	1	1	1
Insomnia (meta-analysis)	https://doi.org/10.1101/2020.12.07.20245209	rs7173565	15	38850330	38558129	T	C	0.732	-0.009	0.001	1.65e-19	lnOR any insomnia	4.83e-06	1	1	1	1	1
Insomnia (meta-analysis)	https://doi.org/10.1101/2020.12.07.20245209	rs12594473	15	46042597	45750399	A	G	0.346	0.005	0.001	3.87e-08	lnOR any insomnia	1.72e-06	1	1	1	1	1
Insomnia (meta-analysis)	https://doi.org/10.1101/2020.12.07.20245209	rs281222	15	47715996	47423799	A	G	0.459	0.007	0.001	5.07e-13	lnOR any insomnia	3.7e-06	1	1	1	1	1
Insomnia (meta-analysis)	https://doi.org/10.1101/2020.12.07.20245209	rs7183479	15	51942207	51650010	C	G	0.487	0.005	0.001	1.18e-08	lnOR any insomnia	1.9e-06	0	0	0	0	0
Insomnia (meta-analysis)	https://doi.org/10.1101/2020.12.07.20245209	rs2456523	15	53082481	52790284	T	G	0.747	-0.006	0.001	4.75e-08	lnOR any insomnia	2.07e-06	1	1	1	1	1
Insomnia (meta-analysis)	https://doi.org/10.1101/2020.12.07.20245209	rs2615252	15	57473075	57180877	T	C	0.43	-0.006	0.001	1.27e-11	lnOR any insomnia	2.68e-06	1	1	0	1	1
Insomnia (meta-analysis)	https://doi.org/10.1101/2020.12.07.20245209	rs11856510	15	66696332	66403994	T	G	0.919	-0.012	0.002	1.47e-12	lnOR any insomnia	3.26e-06	1	1	1	1	1
Insomnia (meta-analysis)	https://doi.org/10.1101/2020.12.07.20245209	rs8025163	15	67753692	67461354	T	C	0.116	-0.008	0.001	1.32e-08	lnOR any insomnia	1.99e-06	1	1	1	1	1
Insomnia (meta-analysis)	https://doi.org/10.1101/2020.12.07.20245209	rs7162423	15	74052756	73760415	T	C	0.458	-0.009	0.001	2.43e-20	lnOR any insomnia	6.11e-06	1	1	1	1	1
Insomnia (meta-analysis)	https://doi.org/10.1101/2020.12.07.20245209	rs35095870	15	81053435	80761094	G	GA	0.456	-0.006	0.001	5.42e-10	lnOR any insomnia	2.71e-06	0	0	0	0	0
Insomnia (meta-analysis)	https://doi.org/10.1101/2020.12.07.20245209	rs16976763	15	86941904	86398673	A	C	0.737	0.006	0.001	4.18e-08	lnOR any insomnia	2.12e-06	1	1	1	1	1
Insomnia (meta-analysis)	https://doi.org/10.1101/2020.12.07.20245209	rs176644	15	89913632	89370401	T	G	0.411	0.005	0.001	2.38e-08	lnOR any insomnia	1.84e-06	1	1	1	1	1
Insomnia (meta-analysis)	https://doi.org/10.1101/2020.12.07.20245209	rs4702	15	91426560	90883330	A	G	0.546	-0.011	0.001	2.9e-31	lnOR any insomnia	9.12e-06	1	1	1	1	1
Insomnia (meta-analysis)	https://doi.org/10.1101/2020.12.07.20245209	rs11858157	15	92395398	91852168	A	G	0.776	0.006	0.001	1.17e-08	lnOR any insomnia	1.9e-06	1	1	1	1	1
Insomnia (meta-analysis)	https://doi.org/10.1101/2020.12.07.20245209	rs2575431	15	96284425	95741196	A	T	0.711	0.006	0.001	3.94e-09	lnOR any insomnia	2.25e-06	1	1	1	1	1
Insomnia (meta-analysis)	https://doi.org/10.1101/2020.12.07.20245209	rs8026716	15	96954995	96411765	A	G	0.387	0.005	0.001	4e-08	lnOR any insomnia	1.8e-06	1	1	1	1	1
Insomnia (meta-analysis)	https://doi.org/10.1101/2020.12.07.20245209	rs8028620	15	99202875	98659646	T	C	0.51	0.005	0.001	1.96e-08	lnOR any insomnia	1.9e-06	1	1	1	1	1
Insomnia (meta-analysis)	https://doi.org/10.1101/2020.12.07.20245209	rs9936879	16	703721	653721	A	C	0.642	0.008	0.001	7.65e-18	lnOR any insomnia	4.47e-06	1	1	1	1	1
Insomnia (meta-analysis)	https://doi.org/10.1101/2020.12.07.20245209	rs11461440	16	2795467	2745466	A	AG	0.233	0.007	0.001	3.74e-10	lnOR any insomnia	2.66e-06	0	0	0	1	1
Insomnia (meta-analysis)	https://doi.org/10.1101/2020.12.07.20245209	rs11077334	16	3474638	3424638	A	G	0.552	-0.005	0.001	3.11e-08	lnOR any insomnia	1.88e-06	1	1	1	1	1
Insomnia (meta-analysis)	https://doi.org/10.1101/2020.12.07.20245209	rs12928387	16	6304113	6254112	C	G	0.276	0.008	0.001	2.72e-14	lnOR any insomnia	3.89e-06	1	1	1	1	1
Insomnia (meta-analysis)	https://doi.org/10.1101/2020.12.07.20245209	rs12924275	16	9191790	9097933	T	C	0.271	0.007	0.001	9.35e-13	lnOR any insomnia	2.94e-06	1	1	1	1	1
Insomnia (meta-analysis)	https://doi.org/10.1101/2020.12.07.20245209	rs111505982	16	12351358	12257501	A	ATCTC	0.389	-0.008	0.001	7.1e-17	lnOR any insomnia	4.62e-06	0	0	0	0	0
Insomnia (meta-analysis)	https://doi.org/10.1101/2020.12.07.20245209	rs111536178	16	15132211	15038354	A	AAAAGTTG	0.709	-0.006	0.001	3.75e-08	lnOR any insomnia	2.26e-06	0	0	0	1	1
Insomnia (meta-analysis)	https://doi.org/10.1101/2020.12.07.20245209	rs8054082	16	19975418	19964096	T	C	0.144	0.012	0.001	8.43e-20	lnOR any insomnia	5.4e-06	1	1	1	0	0
Insomnia (meta-analysis)	https://doi.org/10.1101/2020.12.07.20245209	rs148514776	16	20706876	20695554	G	GTCTA	0.733	-0.006	0.001	1.13e-09	lnOR any insomnia	2.14e-06	0	0	0	0	0
Insomnia (meta-analysis)	https://doi.org/10.1101/2020.12.07.20245209	rs3814883	16	29994922	29983601	T	C	0.477	-0.007	0.001	2.35e-13	lnOR any insomnia	3.72e-06	1	1	1	1	1
Insomnia (meta-analysis)	https://doi.org/10.1101/2020.12.07.20245209	rs2356265	16	49450047	49416136	A	G	0.765	0.007	0.001	1.87e-09	lnOR any insomnia	2.68e-06	1	1	1	1	1
Insomnia (meta-analysis)	https://doi.org/10.1101/2020.12.07.20245209	rs1015438	16	51177517	51143606	A	G	0.204	0.01	0.001	3.88e-20	lnOR any insomnia	4.94e-06	1	1	1	1	1
Insomnia (meta-analysis)	https://doi.org/10.1101/2020.12.07.20245209	rs59937052	16	51493798	51459887	T	C	0.33	0.006	0.001	2.6e-09	lnOR any insomnia	2.42e-06	1	1	1	1	1
Insomnia (meta-analysis)	https://doi.org/10.1101/2020.12.07.20245209	rs12927162	16	52684916	52651004	A	G	0.74	-0.01	0.001	1.55e-22	lnOR any insomnia	5.85e-06	1	1	1	1	1
Insomnia (meta-analysis)	https://doi.org/10.1101/2020.12.07.20245209	rs1548911	16	54671719	54637807	T	C	0.825	0.007	0.001	1.66e-08	lnOR any insomnia	2.15e-06	1	1	1	1	1
Insomnia (meta-analysis)	https://doi.org/10.1101/2020.12.07.20245209	rs2398144	16	56352854	56318942	A	C	0.403	0.009	0.001	8.62e-20	lnOR any insomnia	5.92e-06	1	1	1	1	1
Insomnia (meta-analysis)	https://doi.org/10.1101/2020.12.07.20245209	rs34160647	16	58696969	58663065	CG	C	0.397	-0.005	0.001	1.44e-08	lnOR any insomnia	1.82e-06	1	1	0	1	1
Insomnia (meta-analysis)	https://doi.org/10.1101/2020.12.07.20245209	rs7203385	16	60608885	60574981	A	T	0.463	0.006	0.001	2.93e-12	lnOR any insomnia	2.72e-06	0	0	0	0	0
Insomnia (meta-analysis)	https://doi.org/10.1101/2020.12.07.20245209	rs11863753	16	61602417	61568513	A	G	0.781	-0.008	0.001	9.88e-14	lnOR any insomnia	3.33e-06	1	1	1	1	1
Insomnia (meta-analysis)	https://doi.org/10.1101/2020.12.07.20245209	rs12598089	16	65813302	65779399	A	C	0.537	-0.005	0.001	2.75e-08	lnOR any insomnia	1.89e-06	1	1	1	1	1
Insomnia (meta-analysis)	https://doi.org/10.1101/2020.12.07.20245209	rs9926159	16	75116266	75082368	C	G	0.653	-0.005	0.001	3.81e-08	lnOR any insomnia	1.72e-06	1	1	1	1	1
Insomnia (meta-analysis)	https://doi.org/10.1101/2020.12.07.20245209	rs7184998	16	77214243	77180346	T	C	0.515	0.009	0.001	1.02e-22	lnOR any insomnia	6.15e-06	1	1	1	1	1
Insomnia (meta-analysis)	https://doi.org/10.1101/2020.12.07.20245209	rs79637296	16	78009018	77975121	T	C	0.163	0.007	0.001	1.04e-08	lnOR any insomnia	2.03e-06	1	1	1	0	0
Insomnia (meta-analysis)	https://doi.org/10.1101/2020.12.07.20245209	rs11150494	16	82866739	82833134	A	T	0.621	0.005	0.001	1.38e-08	lnOR any insomnia	1.79e-06	1	1	1	1	1
Insomnia (meta-analysis)	https://doi.org/10.1101/2020.12.07.20245209	rs8063871	16	87863500	87829894	A	C	0.719	0.006	0.001	2.05e-09	lnOR any insomnia	2.21e-06	1	1	1	1	1
Insomnia (meta-analysis)	https://doi.org/10.1101/2020.12.07.20245209	rs8069356	17	2311986	2408692	T	C	0.699	0.006	0.001	2.98e-10	lnOR any insomnia	2.3e-06	0	0	0	0	0
Insomnia (meta-analysis)	https://doi.org/10.1101/2020.12.07.20245209	rs8066969	17	11197243	11293926	A	G	0.727	0.006	0.001	9.04e-10	lnOR any insomnia	2.17e-06	1	1	1	1	1
Insomnia (meta-analysis)	https://doi.org/10.1101/2020.12.07.20245209	rs2232839	17	17399635	17496321	T	C	0.205	0.007	0.001	4.69e-10	lnOR any insomnia	2.43e-06	1	1	1	1	1
Insomnia (meta-analysis)	https://doi.org/10.1101/2020.12.07.20245209	rs34490907	17	26933741	28606723	C	G	0.889	0.009	0.001	5.7e-10	lnOR any insomnia	2.43e-06	1	1	1	1	1
Insomnia (meta-analysis)	https://doi.org/10.1101/2020.12.07.20245209	rs8076005	17	28547210	30220192	A	G	0.811	0.007	0.001	3.05e-09	lnOR any insomnia	2.28e-06	1	1	1	1	1
Insomnia (meta-analysis)	https://doi.org/10.1101/2020.12.07.20245209	rs3815156	17	29685150	31358132	A	G	0.823	0.008	0.001	3.01e-10	lnOR any insomnia	2.83e-06	1	1	1	1	1
Insomnia (meta-analysis)	https://doi.org/10.1101/2020.12.07.20245209	rs12947676	17	35574672	37217756	A	C	0.82	-0.007	0.001	1.02e-08	lnOR any insomnia	2.2e-06	0	0	0	0	0
Insomnia (meta-analysis)	https://doi.org/10.1101/2020.12.07.20245209	rs11871043	17	43172849	45095481	T	C	0.427	0.008	0.001	7.57e-18	lnOR any insomnia	4.76e-06	1	1	1	1	1
Insomnia (meta-analysis)	https://doi.org/10.1101/2020.12.07.20245209	rs4643373	17	47123423	49046061	T	C	0.702	0.007	0.001	3.69e-11	lnOR any insomnia	3.12e-06	1	1	1	1	1
Insomnia (meta-analysis)	https://doi.org/10.1101/2020.12.07.20245209	rs9889282	17	50259142	52181782	A	C	0.612	-0.008	0.001	1.33e-18	lnOR any insomnia	4.62e-06	1	1	1	1	1
Insomnia (meta-analysis)	https://doi.org/10.1101/2020.12.07.20245209	rs8076183	17	61024696	62947335	T	C	0.453	-0.007	0.001	5.1e-16	lnOR any insomnia	3.69e-06	1	1	1	1	1
Insomnia (meta-analysis)	https://doi.org/10.1101/2020.12.07.20245209	rs6504568	17	65999648	68003532	T	C	0.764	-0.006	0.001	2.88e-08	lnOR any insomnia	1.97e-06	1	1	1	1	1
Insomnia (meta-analysis)	https://doi.org/10.1101/2020.12.07.20245209	rs323406	17	71680807	73684668	A	G	0.503	-0.005	0.001	4.18e-08	lnOR any insomnia	1.9e-06	1	1	1	1	1
Insomnia (meta-analysis)	https://doi.org/10.1101/2020.12.07.20245209	rs56324203	17	79463324	81496298	A	G	0.371	-0.005	0.001	1.26e-08	lnOR any insomnia	1.77e-06	1	1	1	1	1
Insomnia (meta-analysis)	https://doi.org/10.1101/2020.12.07.20245209	rs8074498	17	79954544	81996668	A	T	0.576	0.007	0.001	1.16e-13	lnOR any insomnia	3.64e-06	0	0	0	0	0
Insomnia (meta-analysis)	https://doi.org/10.1101/2020.12.07.20245209	rs113722141	18	21718308	24138344	A	T	0.859	-0.007	0.001	1.46e-08	lnOR any insomnia	1.8e-06	1	1	1	1	1
Insomnia (meta-analysis)	https://doi.org/10.1101/2020.12.07.20245209	rs4432322	18	22689878	25109914	T	C	0.346	0.006	0.001	1.69e-10	lnOR any insomnia	2.48e-06	1	1	1	1	1
Insomnia (meta-analysis)	https://doi.org/10.1101/2020.12.07.20245209	rs790316	18	26408130	28828166	A	C	0.478	0.006	0.001	2.01e-12	lnOR any insomnia	2.73e-06	1	1	1	1	1
Insomnia (meta-analysis)	https://doi.org/10.1101/2020.12.07.20245209	rs12605642	18	31313965	33734001	T	G	0.491	0.008	0.001	3.19e-16	lnOR any insomnia	4.86e-06	1	1	1	1	1
Insomnia (meta-analysis)	https://doi.org/10.1101/2020.12.07.20245209	rs62092949	18	48779673	51253303	T	C	0.48	0.005	0.001	4.22e-08	lnOR any insomnia	1.9e-06	1	1	1	1	1
Insomnia (meta-analysis)	https://doi.org/10.1101/2020.12.07.20245209	rs35541683	18	49193718	51667348	A	G	0.908	0.009	0.002	4.69e-08	lnOR any insomnia	2.06e-06	1	1	1	1	1
Insomnia (meta-analysis)	https://doi.org/10.1101/2020.12.07.20245209	rs10502966	18	50748499	53222129	A	G	0.575	-0.008	0.001	1.96e-17	lnOR any insomnia	4.75e-06	1	1	1	1	1
Insomnia (meta-analysis)	https://doi.org/10.1101/2020.12.07.20245209	rs8766	18	52895531	55228300	T	C	0.61	-0.009	0.001	1.53e-23	lnOR any insomnia	5.86e-06	1	1	1	1	1
Insomnia (meta-analysis)	https://doi.org/10.1101/2020.12.07.20245209	rs2271731	18	56826077	59158845	T	C	0.714	-0.006	0.001	4.52e-09	lnOR any insomnia	2.23e-06	1	1	1	1	1
Insomnia (meta-analysis)	https://doi.org/10.1101/2020.12.07.20245209	rs8084405	18	65940192	68272955	T	C	0.354	-0.005	0.001	2.33e-08	lnOR any insomnia	1.74e-06	1	1	1	1	1
Insomnia (meta-analysis)	https://doi.org/10.1101/2020.12.07.20245209	rs516890	18	77576767	79816767	T	C	0.535	-0.006	0.001	6.03e-10	lnOR any insomnia	2.72e-06	1	1	1	1	1
Insomnia (meta-analysis)	https://doi.org/10.1101/2020.12.07.20245209	rs12983032	19	5073447	5073436	A	G	0.337	-0.007	0.001	1.59e-11	lnOR any insomnia	3.33e-06	1	1	1	1	1
Insomnia (meta-analysis)	https://doi.org/10.1101/2020.12.07.20245209	rs12611068	19	13014314	12903500	T	C	0.406	0.005	0.001	4.18e-08	lnOR any insomnia	1.83e-06	1	1	1	1	1
Insomnia (meta-analysis)	https://doi.org/10.1101/2020.12.07.20245209	rs12973258	19	19488718	19377909	T	C	0.82	-0.007	0.001	9.29e-09	lnOR any insomnia	2.2e-06	1	1	1	1	1
Insomnia (meta-analysis)	https://doi.org/10.1101/2020.12.07.20245209	rs11375063	19	31202969	30712062	G	GA	0.186	-0.006	0.001	4.51e-08	lnOR any insomnia	1.66e-06	0	0	0	1	1
Insomnia (meta-analysis)	https://doi.org/10.1101/2020.12.07.20245209	rs10421599	19	35767933	35277030	A	G	0.224	0.006	0.001	3.25e-08	lnOR any insomnia	1.9e-06	1	1	1	1	1
Insomnia (meta-analysis)	https://doi.org/10.1101/2020.12.07.20245209	rs73034109	19	37027160	36536258	A	G	0.221	0.009	0.001	1.3e-14	lnOR any insomnia	4.24e-06	1	1	1	1	1
Insomnia (meta-analysis)	https://doi.org/10.1101/2020.12.07.20245209	rs4803217	19	39734220	39243580	A	C	0.314	0.006	0.001	2.1e-08	lnOR any insomnia	2.36e-06	1	1	1	1	1
Insomnia (meta-analysis)	https://doi.org/10.1101/2020.12.07.20245209	rs429358	19	45411941	44908684	T	C	0.858	0.009	0.001	2.13e-12	lnOR any insomnia	3e-06	1	1	1	1	1
Insomnia (meta-analysis)	https://doi.org/10.1101/2020.12.07.20245209	rs57314044	19	56136059	55624693	T	G	0.21	0.008	0.001	1.35e-13	lnOR any insomnia	3.23e-06	1	1	1	1	1
Insomnia (meta-analysis)	https://doi.org/10.1101/2020.12.07.20245209	rs8110135	19	58998464	58487097	A	G	0.276	0.006	0.001	4.29e-10	lnOR any insomnia	2.19e-06	1	1	1	1	1
Insomnia (meta-analysis)	https://doi.org/10.1101/2020.12.07.20245209	rs56353032	20	17369072	17388427	A	T	0.821	-0.007	0.001	1.72e-09	lnOR any insomnia	2.19e-06	1	1	1	1	1
Insomnia (meta-analysis)	https://doi.org/10.1101/2020.12.07.20245209	rs6035826	20	21263790	21283152	A	T	0.28	0.006	0.001	1.31e-08	lnOR any insomnia	2.21e-06	1	1	1	1	1
Insomnia (meta-analysis)	https://doi.org/10.1101/2020.12.07.20245209	rs760997	20	29957446	31369643	A	G	0.521	0.005	0.001	4.85e-08	lnOR any insomnia	1.9e-06	1	1	1	1	1
Insomnia (meta-analysis)	https://doi.org/10.1101/2020.12.07.20245209	rs293567	20	31098565	32510762	T	G	0.338	0.011	0.001	2.38e-28	lnOR any insomnia	8.23e-06	0	1	0	1	1
Insomnia (meta-analysis)	https://doi.org/10.1101/2020.12.07.20245209	rs13038787	20	37973031	39344388	T	C	0.857	-0.007	0.001	1.53e-08	lnOR any insomnia	1.83e-06	1	1	1	1	1
Insomnia (meta-analysis)	https://doi.org/10.1101/2020.12.07.20245209	rs6030790	20	41956451	43327811	A	C	0.18	0.008	0.001	8.26e-12	lnOR any insomnia	2.87e-06	1	1	1	1	1
Insomnia (meta-analysis)	https://doi.org/10.1101/2020.12.07.20245209	rs1883832	20	44746982	46118343	T	C	0.257	0.006	0.001	8e-10	lnOR any insomnia	2.09e-06	1	1	1	1	1
Insomnia (meta-analysis)	https://doi.org/10.1101/2020.12.07.20245209	rs910187	20	45841052	47212407	A	G	0.369	-0.008	0.001	2.19e-16	lnOR any insomnia	4.53e-06	1	1	1	1	1
Insomnia (meta-analysis)	https://doi.org/10.1101/2020.12.07.20245209	rs6019663	20	47774512	49157975	T	C	0.295	0.007	0.001	3.27e-12	lnOR any insomnia	3.1e-06	1	1	1	1	1
Insomnia (meta-analysis)	https://doi.org/10.1101/2020.12.07.20245209	rs13037010	20	50986299	52369760	A	G	0.18	-0.011	0.001	7.95e-20	lnOR any insomnia	5.43e-06	1	1	1	1	1
Insomnia (meta-analysis)	https://doi.org/10.1101/2020.12.07.20245209	rs6024441	20	54390079	55815023	A	G	0.796	-0.007	0.001	1.68e-09	lnOR any insomnia	2.42e-06	1	1	1	1	1
Insomnia (meta-analysis)	https://doi.org/10.1101/2020.12.07.20245209	rs2236202	20	60985164	62410108	T	C	0.258	-0.007	0.001	3.89e-10	lnOR any insomnia	2.85e-06	1	1	1	1	1
Insomnia (meta-analysis)	https://doi.org/10.1101/2020.12.07.20245209	rs67047102	20	62419213	63787860	T	C	0.066	-0.01	0.002	3.84e-08	lnOR any insomnia	1.87e-06	1	1	1	1	1
Insomnia (meta-analysis)	https://doi.org/10.1101/2020.12.07.20245209	rs965494	21	42509823	41137896	T	C	0.385	0.006	0.001	6.19e-09	lnOR any insomnia	2.59e-06	1	1	1	1	1
Insomnia (meta-analysis)	https://doi.org/10.1101/2020.12.07.20245209	rs10368	21	43305619	41885510	T	C	0.267	0.006	0.001	3.76e-08	lnOR any insomnia	2.14e-06	1	1	1	1	1
Insomnia (meta-analysis)	https://doi.org/10.1101/2020.12.07.20245209	rs2003273	21	46536586	45116671	T	C	0.389	-0.006	0.001	9.36e-12	lnOR any insomnia	2.6e-06	1	1	1	1	1
Insomnia (meta-analysis)	https://doi.org/10.1101/2020.12.07.20245209	rs147970828	22	22069881	21715592	T	TTTTAA	0.776	0.006	0.001	3.96e-08	lnOR any insomnia	1.9e-06	0	0	0	0	0
Insomnia (meta-analysis)	https://doi.org/10.1101/2020.12.07.20245209	rs136310	22	31174783	30778796	A	G	0.612	-0.005	0.001	6.97e-09	lnOR any insomnia	1.8e-06	1	1	1	1	1
Insomnia (meta-analysis)	https://doi.org/10.1101/2020.12.07.20245209	rs9607581	22	39241509	38845504	A	G	0.792	-0.008	0.001	1.23e-11	lnOR any insomnia	3.2e-06	1	1	1	1	1
Insomnia (meta-analysis)	https://doi.org/10.1101/2020.12.07.20245209	rs145611631	22	41431905	41035901	G	GA	0.697	-0.009	0.001	1e-19	lnOR any insomnia	5.2e-06	0	0	0	0	0
Insomnia (meta-analysis)	https://doi.org/10.1101/2020.12.07.20245209	rs12010000	X	5985120	6067079	A	G	0.53	-0.007	0.001	3.29e-13	lnOR any insomnia	3.71e-06	1	1	1	0	0
Insomnia (meta-analysis)	https://doi.org/10.1101/2020.12.07.20245209	rs62590551	X	21494390	21476272	A	G	0.903	0.01	0.002	1.46e-11	lnOR any insomnia	2.66e-06	1	1	1	0	0
Insomnia (meta-analysis)	https://doi.org/10.1101/2020.12.07.20245209	rs6629928	X	24962492	24944375	A	G	0.239	0.006	0.001	2.49e-08	lnOR any insomnia	1.99e-06	1	1	1	0	0
Insomnia (meta-analysis)	https://doi.org/10.1101/2020.12.07.20245209	rs4828253	X	83565589	84310581	T	C	0.437	-0.006	0.001	4.18e-11	lnOR any insomnia	2.69e-06	1	1	1	0	0
Insomnia (meta-analysis)	https://doi.org/10.1101/2020.12.07.20245209	rs5932880	X	130424387	131290413	T	C	0.875	-0.008	0.001	1.76e-08	lnOR any insomnia	2.13e-06	1	1	1	0	0
Insomnia (meta-analysis)	https://doi.org/10.1101/2020.12.07.20245209	rs144895060	X	133314686	134180656	T	C	0.063	0.011	0.002	5.21e-09	lnOR any insomnia	2.17e-06	1	1	1	0	0
Insomnia (meta-analysis)	https://doi.org/10.1101/2020.12.07.20245209	rs2199679	X	135888142	136805983	C	G	0.726	0.007	0.001	2.88e-10	lnOR any insomnia	2.96e-06	1	1	1	0	0
